## Supplementary material for "Detecting SARS-CoV-2 Cryptic Lineages using Publicly Available Whole Genome Wastewater Sequencing Data": S5 Data

### Sheet: CA-1
	3 positive samples, 10 negative samples
Position	Variant	Type	Positive Sample Count	Pos Count	Positive Abundance Sum	Pos Abundances	Neg Samp Count	Neg Abund Sum	Neg Abund	Total Abund Sum
216	G216T		2	5624	0.107	{'SRR26424955': 0.085, 'SRR26425053': 0.022}	1	0.001	[0.001]	0.108
216	G216T C241T		2	5607	0.106	{'SRR26424955': 0.084, 'SRR26425053': 0.022}				0.106
216	G216T A405G|(ORF1ab_polyprotein:A140G(K47R))|(ORF1a_polyprotein:A140G(K47R))		2	5268	0.105	{'SRR26424955': 0.084, 'SRR26425053': 0.021}				0.105
241	C241T	linked:(5607, 0.10600000000000001), ubiq	3	133555	2.949	{'SRR26424950': 0.999, 'SRR26424955': 0.998, 'SRR26425053': 0.952}	10	9.982	[0.999, 0.998, 0.998, 0.998, 0.998, 0.998, 0.998, 0.999, 0.998, 0.998]	12.931
378	T378C|(ORF1ab_polyprotein:T113C(V38A))|(ORF1a_polyprotein:T113C(V38A))	linked:(29, 0.043)	1	3686	0.046	{'SRR26425053': 0.046}				0.046
378	T378C|(ORF1ab_polyprotein:T113C(V38A))|(ORF1a_polyprotein:T113C(V38A)) A532T|(ORF1ab_polyprotein:A267T(V89V))|(ORF1a_polyprotein:A267T(V89V))		2	29	0.043	{'SRR26424955': 0.013, 'SRR26425053': 0.03}				0.043
378	T378C|(ORF1ab_polyprotein:T113C(V38A))|(ORF1a_polyprotein:T113C(V38A)) G569A|(ORF1ab_polyprotein:G304A(E102K))|(ORF1a_polyprotein:G304A(E102K))		2	28	0.042	{'SRR26424955': 0.013, 'SRR26425053': 0.029}				0.042
405	A405G|(ORF1ab_polyprotein:A140G(K47R))|(ORF1a_polyprotein:A140G(K47R))	linked:(5268, 0.10500000000000001), ubiq	3	139354	2.957	{'SRR26424950': 0.999, 'SRR26424955': 0.999, 'SRR26425053': 0.959}	10	9.99	[0.999, 0.999, 0.999, 0.999, 0.999, 0.999, 0.999, 0.999, 0.999, 0.999]	12.947
405	A405G|(ORF1ab_polyprotein:A140G(K47R))|(ORF1a_polyprotein:A140G(K47R)) G529T|(ORF1ab_polyprotein:G264T(L88L))|(ORF1a_polyprotein:G264T(L88L))		2	13	0.074	{'SRR26424955': 0.072, 'SRR26425053': 0.002}				0.074
529	G529T|(ORF1ab_polyprotein:G264T(L88L))|(ORF1a_polyprotein:G264T(L88L))		2	13	0.073	{'SRR26424955': 0.071, 'SRR26425053': 0.002}				0.073
532	A532T|(ORF1ab_polyprotein:A267T(V89V))|(ORF1a_polyprotein:A267T(V89V))		2	40	0.054	{'SRR26424955': 0.013, 'SRR26425053': 0.041}				0.054
539	C539T|(ORF1ab_polyprotein:C274T(L92F))|(ORF1a_polyprotein:C274T(L92F))		2	8	0.041	{'SRR26424955': 0.039, 'SRR26425053': 0.002}				0.041
569	G569A|(ORF1ab_polyprotein:G304A(E102K))|(ORF1a_polyprotein:G304A(E102K))		2	39	0.053	{'SRR26424955': 0.013, 'SRR26425053': 0.04}				0.053
670	T670G|(ORF1ab_polyprotein:T405G(S135R))|(ORF1a_polyprotein:T405G(S135R))	linked:(7028, 0.192)	3	184873	2.842	{'SRR26424950': 0.998, 'SRR26424955': 0.881, 'SRR26425053': 0.963}	10	9.981	[1.0, 0.998, 0.997, 0.998, 0.998, 0.998, 0.998, 0.998, 0.998, 0.998]	12.823
670	T670G|(ORF1ab_polyprotein:T405G(S135R))|(ORF1a_polyprotein:T405G(S135R)) C900T|(ORF1ab_polyprotein:C635T(S212L))|(ORF1a_polyprotein:C635T(S212L))		2	7028	0.192	{'SRR26424950': 0.123, 'SRR26424955': 0.069}				0.192
670	T670G|(ORF1ab_polyprotein:T405G(S135R))|(ORF1a_polyprotein:T405G(S135R)) C683T|(ORF1ab_polyprotein:C418T(L140L))|(ORF1a_polyprotein:C418T(L140L))		2	6420	0.085	{'SRR26424955': 0.069, 'SRR26425053': 0.016}				0.085
683	C683T|(ORF1ab_polyprotein:C418T(L140L))|(ORF1a_polyprotein:C418T(L140L))		2	6446	0.085	{'SRR26424955': 0.069, 'SRR26425053': 0.016}				0.085
900	C900T|(ORF1ab_polyprotein:C635T(S212L))|(ORF1a_polyprotein:C635T(S212L))		2	7361	0.193	{'SRR26424950': 0.123, 'SRR26424955': 0.07}				0.193
1067	G1067A|(ORF1ab_polyprotein:G802A(G268R))|(ORF1a_polyprotein:G802A(G268R))		2	2131	0.099	{'SRR26424950': 0.088, 'SRR26425053': 0.011}				0.099
1504	T1504C|(ORF1ab_polyprotein:T1239C(Y413Y))|(ORF1a_polyprotein:T1239C(Y413Y))		2	37	0.051	{'SRR26424955': 0.04, 'SRR26425053': 0.011}				0.051
1545	C1545T|(ORF1ab_polyprotein:C1280T(A427V))|(ORF1a_polyprotein:C1280T(A427V))		2	36	0.058	{'SRR26424955': 0.055, 'SRR26425053': 0.003}				0.058
2066	A2066G|(ORF1ab_polyprotein:A1801G(I601V))|(ORF1a_polyprotein:A1801G(I601V))		2	2139	0.097	{'SRR26424955': 0.076, 'SRR26425053': 0.021}				0.097
2592	C2592A|(ORF1ab_polyprotein:C2327A(A776D))|(ORF1a_polyprotein:C2327A(A776D))	linked:(732, 0.038)	2	796	0.024	{'SRR26424955': 0.022, 'SRR26425053': 0.002}				0.024
2592	C2592A|(ORF1ab_polyprotein:C2327A(A776D))|(ORF1a_polyprotein:C2327A(A776D)) C2836T|(ORF1ab_polyprotein:C2571T(C857C))|(ORF1a_polyprotein:C2571T(C857C))		2	732	0.038	{'SRR26424955': 0.029, 'SRR26425053': 0.009}				0.038
2672	G2672C|(ORF1ab_polyprotein:G2407C(A803P))|(ORF1a_polyprotein:G2407C(A803P))		3	2947	0.255	{'SRR26424950': 0.252, 'SRR26424955': 0.002, 'SRR26425053': 0.001}	5	0.007	[0.001, 0.002, 0.001, 0.001, 0.002]	0.262
2672	G2672C|(ORF1ab_polyprotein:G2407C(A803P))|(ORF1a_polyprotein:G2407C(A803P)) C2790T|(ORF1ab_polyprotein:C2525T(T842I))|(ORF1a_polyprotein:C2525T(T842I))		3	2892	0.251	{'SRR26424950': 0.248, 'SRR26424955': 0.002, 'SRR26425053': 0.001}	5	0.007	[0.001, 0.002, 0.001, 0.001, 0.002]	0.258
2790	C2790T|(ORF1ab_polyprotein:C2525T(T842I))|(ORF1a_polyprotein:C2525T(T842I))	linked:(2892, 0.251), ubiq	3	38934	2.871	{'SRR26424950': 0.984, 'SRR26424955': 0.984, 'SRR26425053': 0.903}	8	7.899	[0.987, 0.993, 0.984, 0.983, 0.983, 1.0, 0.982, 0.987]	10.77
2790	C2790T|(ORF1ab_polyprotein:C2525T(T842I))|(ORF1a_polyprotein:C2525T(T842I)) C2836T|(ORF1ab_polyprotein:C2571T(C857C))|(ORF1a_polyprotein:C2571T(C857C))		2	783	0.04	{'SRR26424955': 0.031, 'SRR26425053': 0.009}				0.04
2836	C2836T|(ORF1ab_polyprotein:C2571T(C857C))|(ORF1a_polyprotein:C2571T(C857C))		2	785	0.04	{'SRR26424955': 0.031, 'SRR26425053': 0.009}				0.04
2836	C2836T|(ORF1ab_polyprotein:C2571T(C857C))|(ORF1a_polyprotein:C2571T(C857C)) G2900A|(ORF1ab_polyprotein:G2635A(V879I))|(ORF1a_polyprotein:G2635A(V879I))		2	776	0.039	{'SRR26424955': 0.031, 'SRR26425053': 0.008}				0.039
2900	G2900A|(ORF1ab_polyprotein:G2635A(V879I))|(ORF1a_polyprotein:G2635A(V879I))	linked:(776, 0.039)	2	781	0.031	{'SRR26424955': 0.029, 'SRR26425053': 0.002}				0.031
3037	C3037T|(ORF1ab_polyprotein:C2772T(F924F))|(ORF1a_polyprotein:C2772T(F924F))	ubiq	3	14475	2.968	{'SRR26424950': 0.992, 'SRR26424955': 0.986, 'SRR26425053': 0.99}	7	6.933	[0.985, 0.99, 0.989, 0.988, 0.991, 1.0, 0.99]	9.901
4184	G4184A|(ORF1ab_polyprotein:G3919A(G1307S))|(ORF1a_polyprotein:G3919A(G1307S))	ubiq	3	30230	2.97	{'SRR26424950': 0.99, 'SRR26424955': 0.99, 'SRR26425053': 0.99}	9	8.719	[0.991, 0.991, 0.99, 0.991, 0.99, 0.795, 0.99, 0.991, 0.99]	11.689
4321	C4321T|(ORF1ab_polyprotein:C4056T(A1352A))|(ORF1a_polyprotein:C4056T(A1352A))	ubiq	3	31524	2.987	{'SRR26424950': 0.996, 'SRR26424955': 0.995, 'SRR26425053': 0.996}	10	9.012	[0.494, 0.75, 0.996, 0.995, 0.995, 0.996, 0.799, 0.995, 0.996, 0.996]	11.999
4535	T4535C|(ORF1ab_polyprotein:T4270C(F1424L))|(ORF1a_polyprotein:T4270C(F1424L))		2	1560	0.073	{'SRR26424950': 0.042, 'SRR26425053': 0.031}				0.073
4897	C4897T|(ORF1ab_polyprotein:C4632T(F1544F))|(ORF1a_polyprotein:C4632T(F1544F))		2	1333	0.037	{'SRR26424950': 0.024, 'SRR26425053': 0.013}				0.037
5391	A5391G|(ORF1ab_polyprotein:AAC5125-5127AGA(N1709R))|(ORF1a_polyprotein:AAC5125-5127AGA(N1709R))		3	4281	0.214	{'SRR26424950': 0.02, 'SRR26424955': 0.082, 'SRR26425053': 0.112}				0.214
5391	A5391G|(ORF1ab_polyprotein:AAC5125-5127AGG(N1709R))|(ORF1a_polyprotein:AAC5125-5127AGG(N1709R))		2	1264	0.066	{'SRR26424950': 0.028, 'SRR26425053': 0.038}				0.066
5392	C5392G|(ORF1ab_polyprotein:AAC5125-5127AGG(N1709R))|(ORF1a_polyprotein:AAC5125-5127AGG(N1709R))		2	1264	0.066	{'SRR26424950': 0.028, 'SRR26425053': 0.038}				0.066
5392	C5392A|(ORF1ab_polyprotein:AAC5125-5127AGA(N1709R))|(ORF1a_polyprotein:AAC5125-5127AGA(N1709R))		3	4281	0.214	{'SRR26424950': 0.02, 'SRR26424955': 0.082, 'SRR26425053': 0.112}				0.214
5724	C5724T|(ORF1ab_polyprotein:C5459T(T1820I))|(ORF1a_polyprotein:C5459T(T1820I))		2	5776	0.141	{'SRR26424950': 0.118, 'SRR26424955': 0.023}				0.141
5839	A5839G|(ORF1ab_polyprotein:A5574G(E1858E))|(ORF1a_polyprotein:A5574G(E1858E))		2	10500	0.258	{'SRR26424950': 0.154, 'SRR26424955': 0.104}				0.258
5907	C5907T|(ORF1ab_polyprotein:C5642T(T1881I))|(ORF1a_polyprotein:C5642T(T1881I))		2	5632	0.108	{'SRR26424950': 0.089, 'SRR26424955': 0.019}				0.108
6273	A6273G|(ORF1ab_polyprotein:A6008G(Y2003C))|(ORF1a_polyprotein:A6008G(Y2003C))		2	4500	0.117	{'SRR26424950': 0.069, 'SRR26425053': 0.048}				0.117
6273	A6273G|(ORF1ab_polyprotein:A6008G(Y2003C))|(ORF1a_polyprotein:A6008G(Y2003C)) C6541T|(ORF1ab_polyprotein:C6276T(H2092H))|(ORF1a_polyprotein:C6276T(H2092H))		2	1426	0.159	{'SRR26424950': 0.157, 'SRR26425053': 0.002}				0.159
6402	C6402T|(ORF1ab_polyprotein:C6137T(P2046L))|(ORF1a_polyprotein:C6137T(P2046L))		2	4612	0.256	{'SRR26424950': 0.165, 'SRR26425053': 0.091}				0.256
6541	C6541T|(ORF1ab_polyprotein:C6276T(H2092H))|(ORF1a_polyprotein:C6276T(H2092H))	linked:(1426, 0.159)	3	8130	0.338	{'SRR26424950': 0.129, 'SRR26424955': 0.081, 'SRR26425053': 0.128}	5	1.073	[0.1, 0.046, 0.256, 0.6, 0.071]	1.411
6734	G6734T|(ORF1ab_polyprotein:G6469T(V2157F))|(ORF1a_polyprotein:G6469T(V2157F))	linked:(344, 0.14100000000000001)	3	388	0.15	{'SRR26424950': 0.003, 'SRR26424955': 0.095, 'SRR26425053': 0.052}	7	0.012	[0.002, 0.002, 0.002, 0.001, 0.001, 0.002, 0.002]	0.162
6734	G6734T|(ORF1ab_polyprotein:G6469T(V2157F))|(ORF1a_polyprotein:G6469T(V2157F)) A6866C|(ORF1ab_polyprotein:A6601C(N2201H))|(ORF1a_polyprotein:A6601C(N2201H))		2	344	0.141	{'SRR26424955': 0.095, 'SRR26425053': 0.046}				0.141
6866	A6866C|(ORF1ab_polyprotein:A6601C(N2201H))|(ORF1a_polyprotein:A6601C(N2201H))		3	2504	0.118	{'SRR26424950': 0.044, 'SRR26424955': 0.007, 'SRR26425053': 0.067}				0.118
7124	C7124T|(ORF1ab_polyprotein:C6859T(P2287S))|(ORF1a_polyprotein:C6859T(P2287S))		2	1921	0.122	{'SRR26424950': 0.052, 'SRR26425053': 0.07}				0.122
7162	C7162T|(ORF1ab_polyprotein:C6897T(D2299D))|(ORF1a_polyprotein:C6897T(D2299D))		2	661	0.046	{'SRR26424950': 0.034, 'SRR26425053': 0.012}				0.046
7840	C7840T|(ORF1ab_polyprotein:C7575T(D2525D))|(ORF1a_polyprotein:C7575T(D2525D))		2	2246	0.069	{'SRR26424950': 0.054, 'SRR26425053': 0.015}				0.069
8017	G8017T|(ORF1ab_polyprotein:G7752T(A2584A))|(ORF1a_polyprotein:G7752T(A2584A))		2	4025	0.14	{'SRR26424950': 0.074, 'SRR26424955': 0.066}				0.14
9053	G9053T|(ORF1ab_polyprotein:G8788T(V2930L))|(ORF1a_polyprotein:G8788T(V2930L))		3	1349	0.136	{'SRR26424950': 0.042, 'SRR26424955': 0.021, 'SRR26425053': 0.073}				0.136
9077	G9077A|(ORF1ab_polyprotein:G8812A(V2938I))|(ORF1a_polyprotein:G8812A(V2938I))		3	1341	0.135	{'SRR26424950': 0.042, 'SRR26424955': 0.021, 'SRR26425053': 0.072}				0.135
9141	G9141A|(ORF1ab_polyprotein:G8876A(G2959D))|(ORF1a_polyprotein:G8876A(G2959D))		3	1424	0.349	{'SRR26424950': 0.107, 'SRR26424955': 0.117, 'SRR26425053': 0.125}				0.349
9424	A9424G|(ORF1ab_polyprotein:A9159G(V3053V))|(ORF1a_polyprotein:A9159G(V3053V))	ubiq	3	16383	2.904	{'SRR26424950': 0.996, 'SRR26424955': 0.996, 'SRR26425053': 0.912}	9	8.961	[0.997, 0.997, 0.998, 0.995, 0.997, 0.991, 0.996, 0.998, 0.992]	11.865
9534	C9534T|(ORF1ab_polyprotein:C9269T(T3090I))|(ORF1a_polyprotein:C9269T(T3090I))	ubiq	3	16365	2.907	{'SRR26424950': 0.999, 'SRR26424955': 0.997, 'SRR26425053': 0.911}	9	8.98	[0.997, 0.998, 0.998, 0.997, 0.998, 1.0, 0.997, 0.998, 0.997]	11.887
9866	C9866T|(ORF1ab_polyprotein:C9601T(L3201F))|(ORF1a_polyprotein:C9601T(L3201F))	ubiq	3	48958	2.938	{'SRR26424950': 0.997, 'SRR26424955': 0.997, 'SRR26425053': 0.944}	9	8.947	[0.997, 0.996, 0.996, 0.998, 0.997, 0.995, 0.997, 0.998, 0.973]	11.885
10029	C10029T|(ORF1ab_polyprotein:C9764T(T3255I))|(ORF1a_polyprotein:C9764T(T3255I))	ubiq	3	4027	2.984	{'SRR26424950': 1.0, 'SRR26424955': 0.992, 'SRR26425053': 0.992}	8	7.921	[0.99, 0.993, 0.986, 0.988, 0.997, 0.987, 0.99, 0.99]	10.905
10447	G10447A|(ORF1ab_polyprotein:G10182A(R3394R))|(ORF1a_polyprotein:G10182A(R3394R))	ubiq	3	71419	2.99	{'SRR26424950': 0.996, 'SRR26424955': 0.997, 'SRR26425053': 0.997}	9	8.638	[0.996, 0.667, 0.996, 0.997, 0.996, 0.996, 0.998, 0.996, 0.996]	11.628
10449	C10449A|(ORF1ab_polyprotein:C10184A(P3395H))|(ORF1a_polyprotein:C10184A(P3395H))	ubiq	3	71329	2.986	{'SRR26424950': 0.995, 'SRR26424955': 0.995, 'SRR26425053': 0.996}	9	8.627	[0.995, 0.667, 0.995, 0.995, 0.995, 0.995, 0.995, 0.994, 0.996]	11.613
10966	T10966A|(ORF1ab_polyprotein:T10701A(T3567T))|(ORF1a_polyprotein:T10701A(T3567T))		2	774	0.074	{'SRR26424955': 0.033, 'SRR26425053': 0.041}				0.074
11081	T11081G|(ORF1ab_polyprotein:T10816G(L3606V))|(ORF1a_polyprotein:T10816G(L3606V))		2	777	0.074	{'SRR26424955': 0.032, 'SRR26425053': 0.042}				0.074
11138	G11138C|(ORF1ab_polyprotein:G10873C(A3625P))|(ORF1a_polyprotein:G10873C(A3625P))		2	429	0.069	{'SRR26424950': 0.001, 'SRR26424955': 0.068}				0.069
11201	A11201G|(ORF1ab_polyprotein:A10936G(T3646A))|(ORF1a_polyprotein:A10936G(T3646A))		2	3396	0.12	{'SRR26424955': 0.08, 'SRR26425053': 0.04}				0.12
11332	A11332G|(ORF1ab_polyprotein:A11067G(V3689V))|(ORF1a_polyprotein:A11067G(V3689V))		2	3018	0.159	{'SRR26424955': 0.113, 'SRR26425053': 0.046}				0.159
11779	C11779T|(ORF1ab_polyprotein:C11514T(F3838F))|(ORF1a_polyprotein:C11514T(F3838F))		2	52	0.064	{'SRR26424955': 0.056, 'SRR26425053': 0.008}				0.064
12596	C12596T|(ORF1ab_polyprotein:C12331T(L4111F))|(ORF1a_polyprotein:C12331T(L4111F))		2	275	0.072	{'SRR26424955': 0.046, 'SRR26425053': 0.026}				0.072
12652	A12652G|(ORF1ab_polyprotein:A12387G(T4129T))|(ORF1a_polyprotein:A12387G(T4129T))		2	135	0.119	{'SRR26424950': 0.004, 'SRR26424955': 0.115}	2	0.003	[0.002, 0.001]	0.122
12706	T12706A|(ORF1ab_polyprotein:T12441A(V4147V))|(ORF1a_polyprotein:T12441A(V4147V))		2	142	0.129	{'SRR26424950': 0.014, 'SRR26424955': 0.115}	2	0.003	[0.002, 0.001]	0.132
12880	C12880T|(ORF1ab_polyprotein:C12615T(I4205I))|(ORF1a_polyprotein:C12615T(I4205I))	ubiq	3	24096	2.947	{'SRR26424950': 0.996, 'SRR26424955': 0.995, 'SRR26425053': 0.956}	8	7.745	[0.996, 0.996, 0.995, 0.996, 0.997, 0.771, 0.997, 0.997]	10.692
13694	C13694A|(ORF1ab_polyprotein:C13430A(T4477K))		2	9609	0.122	{'SRR26424955': 0.083, 'SRR26425053': 0.039}				0.122
14044	G14044T|(ORF1ab_polyprotein:G13780T(V4594F))		2	1553	0.054	{'SRR26424950': 0.002, 'SRR26425053': 0.052}	1	0.002	[0.002]	0.056
14067	T14067C|(ORF1ab_polyprotein:T13803C(N4601N))		2	1696	0.189	{'SRR26424955': 0.166, 'SRR26425053': 0.023}				0.189
14408	C14408T|(ORF1ab_polyprotein:C14144T(P4715L))	ubiq	3	112106	2.913	{'SRR26424950': 0.969, 'SRR26424955': 0.971, 'SRR26425053': 0.973}	9	8.755	[0.97, 0.969, 0.998, 0.955, 0.972, 0.971, 0.974, 0.973, 0.973]	11.668
15451	G15451A|(ORF1ab_polyprotein:G15187A(G5063S))	linked:(5985, 0.274), ubiq	3	73351	2.984	{'SRR26424950': 0.994, 'SRR26424955': 0.994, 'SRR26425053': 0.996}	9	8.947	[0.995, 0.995, 0.995, 0.993, 0.996, 0.994, 0.995, 0.996, 0.988]	11.931
15451	G15451A|(ORF1ab_polyprotein:G15187A(G5063S)) C15540T|(ORF1ab_polyprotein:C15276T(V5092V))		3	5985	0.274	{'SRR26424950': 0.126, 'SRR26424955': 0.134, 'SRR26425053': 0.014}				0.274
15540	C15540T|(ORF1ab_polyprotein:C15276T(V5092V))		3	6032	0.276	{'SRR26424950': 0.127, 'SRR26424955': 0.135, 'SRR26425053': 0.014}				0.276
15939	T15939C|(ORF1ab_polyprotein:T15675C(D5225D))	ubiq	3	21321	2.889	{'SRR26424950': 0.944, 'SRR26424955': 0.951, 'SRR26425053': 0.994}	9	8.952	[0.996, 0.994, 0.996, 0.989, 0.995, 0.994, 0.995, 1.0, 0.993]	11.841
16076	A16076G|(ORF1ab_polyprotein:A15812G(D5271G))		2	4094	0.077	{'SRR26424955': 0.054, 'SRR26425053': 0.023}				0.077
16135	A16135C|(ORF1ab_polyprotein:A15871C(M5291L))		2	4268	0.077	{'SRR26424955': 0.054, 'SRR26425053': 0.023}				0.077
16290	T16290G|(ORF1ab_polyprotein:T16026G(A5342A))		2	4259	0.075	{'SRR26424955': 0.053, 'SRR26425053': 0.022}				0.075
16466	C16466T|(ORF1ab_polyprotein:C16202T(P5401L))		2	71	0.097	{'SRR26424950': 0.037, 'SRR26424955': 0.06}				0.097
17236	A17236G|(ORF1ab_polyprotein:A16972G(I5658V))		3	3667	0.079	{'SRR26424950': 0.012, 'SRR26424955': 0.043, 'SRR26425053': 0.024}				0.079
17410	C17410T|(ORF1ab_polyprotein:C17146T(R5716C))	ubiq	3	63880	2.918	{'SRR26424950': 0.996, 'SRR26424955': 0.973, 'SRR26425053': 0.949}	10	9.97	[0.998, 0.997, 0.997, 0.997, 0.996, 0.997, 0.997, 0.997, 0.997, 0.997]	12.888
17674	A17674G|(ORF1ab_polyprotein:A17410G(I5804V))		2	6600	0.066	{'SRR26424950': 0.049, 'SRR26425053': 0.017}				0.066
17674	A17674G|(ORF1ab_polyprotein:A17410G(I5804V)) T17859C|(ORF1ab_polyprotein:T17595C(Y5865Y))		2	6346	0.067	{'SRR26424950': 0.05, 'SRR26425053': 0.017}				0.067
17805	A17805T|(ORF1ab_polyprotein:A17541T(S5847S))		3	7769	0.089	{'SRR26424950': 0.02, 'SRR26424955': 0.035, 'SRR26425053': 0.034}				0.089
17849	G17849T|(ORF1ab_polyprotein:G17585T(G5862V))		2	6937	0.068	{'SRR26424950': 0.053, 'SRR26425053': 0.015}				0.068
17849	G17849T|(ORF1ab_polyprotein:G17585T(G5862V)) T17859C|(ORF1ab_polyprotein:T17595C(Y5865Y))		2	6902	0.068	{'SRR26424950': 0.053, 'SRR26425053': 0.015}				0.068
17859	T17859C|(ORF1ab_polyprotein:T17595C(Y5865Y))	linked:(6902, 0.068), ubiq	3	278786	2.897	{'SRR26424950': 0.979, 'SRR26424955': 0.964, 'SRR26425053': 0.954}	10	9.905	[0.998, 0.998, 0.998, 0.998, 0.998, 0.925, 0.996, 0.998, 0.998, 0.998]	12.802
18163	A18163G|(ORF1ab_polyprotein:A17899G(I5967V))	linked:(306, 0.107), ubiq	3	28709	2.902	{'SRR26424950': 0.998, 'SRR26424955': 0.943, 'SRR26425053': 0.961}	8	7.97	[0.999, 0.999, 0.999, 0.998, 0.999, 0.999, 0.998, 0.979]	10.872
18163	A18163G|(ORF1ab_polyprotein:A17899G(I5967V)) C18395T|(ORF1ab_polyprotein:C18131T(A6044V))		3	306	0.107	{'SRR26424950': 0.075, 'SRR26424955': 0.001, 'SRR26425053': 0.031}				0.107
18163	A18163G|(ORF1ab_polyprotein:A17899G(I5967V)) G18412T|(ORF1ab_polyprotein:G18148T(V6050F))		2	70	0.064	{'SRR26424950': 0.062, 'SRR26424955': 0.002}				0.064
18395	C18395T|(ORF1ab_polyprotein:C18131T(A6044V))		2	324	0.11	{'SRR26424950': 0.078, 'SRR26425053': 0.032}				0.11
18412	G18412T|(ORF1ab_polyprotein:G18148T(V6050F))		2	73	0.062	{'SRR26424950': 0.06, 'SRR26424955': 0.002}	2	0.002	[0.001, 0.001]	0.064
19255	C19255T|(ORF1ab_polyprotein:C18991T(L6331L))		2	511	0.036	{'SRR26424955': 0.019, 'SRR26425053': 0.017}				0.036
19255	C19255T|(ORF1ab_polyprotein:C18991T(L6331L)) A19326G|(ORF1ab_polyprotein:A19062G(P6354P))		2	507	0.035	{'SRR26424955': 0.018, 'SRR26425053': 0.017}				0.035
19326	A19326G|(ORF1ab_polyprotein:A19062G(P6354P))	linked:(507, 0.035), ubiq	3	32739	2.939	{'SRR26424950': 0.996, 'SRR26424955': 0.996, 'SRR26425053': 0.947}	9	8.847	[0.997, 0.875, 0.996, 0.997, 0.995, 0.997, 0.996, 0.997, 0.997]	11.786
19955	C19955T|(ORF1ab_polyprotein:C19691T(T6564I))	linked:(3035, 0.101), ubiq	3	99423	2.86	{'SRR26424950': 0.995, 'SRR26424955': 0.944, 'SRR26425053': 0.921}	10	9.948	[0.997, 1.0, 0.995, 0.985, 0.995, 0.995, 0.996, 0.994, 0.996, 0.995]	12.808
19955	C19955T|(ORF1ab_polyprotein:C19691T(T6564I)) G20060T|(ORF1ab_polyprotein:G19796T(S6599I))		2	3035	0.101	{'SRR26424950': 0.054, 'SRR26425053': 0.047}	1	0.002	[0.002]	0.103
20055	A20055G|(ORF1ab_polyprotein:A19791G(E6597E))	linked:(3272, 0.108), ubiq	3	106033	2.862	{'SRR26424950': 0.997, 'SRR26424955': 0.944, 'SRR26425053': 0.921}	9	8.687	[0.958, 0.996, 0.97, 0.997, 0.996, 0.997, 0.969, 0.814, 0.99]	11.549
20055	A20055G|(ORF1ab_polyprotein:A19791G(E6597E)) G20060T|(ORF1ab_polyprotein:G19796T(S6599I))		2	3272	0.108	{'SRR26424950': 0.052, 'SRR26425053': 0.056}				0.108
20055	A20055G|(ORF1ab_polyprotein:A19791G(E6597E)) C20148T|(ORF1ab_polyprotein:C19884T(F6628F))		2	544	0.09	{'SRR26424955': 0.072, 'SRR26425053': 0.018}				0.09
20060	G20060T|(ORF1ab_polyprotein:G19796T(S6599I))		2	3290	0.108	{'SRR26424950': 0.052, 'SRR26425053': 0.056}				0.108
20148	C20148T|(ORF1ab_polyprotein:C19884T(F6628F))		2	638	0.101	{'SRR26424955': 0.081, 'SRR26425053': 0.02}				0.101
20302	G20302A|(ORF1ab_polyprotein:G20038A(E6680K))		2	547	0.089	{'SRR26424955': 0.069, 'SRR26425053': 0.02}				0.089
20346	T20346C|(ORF1ab_polyprotein:T20082C(H6694H))		2	531	0.089	{'SRR26424955': 0.069, 'SRR26425053': 0.02}				0.089
20405	C20405A|(ORF1ab_polyprotein:C20141A(P6714H))		2	739	0.131	{'SRR26424955': 0.068, 'SRR26425053': 0.063}				0.131
21618	C21618T|(surface_glycoprotein:C56T(T19I))	linked:(3161, 0.07200000000000001), ubiq	3	183154	2.921	{'SRR26424950': 0.998, 'SRR26424955': 0.936, 'SRR26425053': 0.987}	9	8.981	[0.998, 0.998, 0.998, 0.998, 0.998, 0.998, 0.998, 0.998, 0.997]	11.902
21618	C21618T|(surface_glycoprotein:C56T(T19I)) A21792G|(surface_glycoprotein:A230G(K77R))		2	3161	0.072	{'SRR26424950': 0.041, 'SRR26424955': 0.031}				0.072
21633	TACCCCCTG21633-21641del|(surface_glycoprotein:TTACCCCCTGCA70-81TCAdel(LPPA24-27Sdel))	linked:(3170, 0.07200000000000001), ubiq	3	182250	2.946	{'SRR26424950': 0.998, 'SRR26424955': 0.961, 'SRR26425053': 0.987}	9	8.978	[0.998, 0.998, 0.997, 0.998, 0.998, 0.998, 0.998, 0.998, 0.995]	11.924
21633	TACCCCCTG21633-21641del|(surface_glycoprotein:TTACCCCCTGCA70-81TCAdel(LPPA24-27Sdel)) A21792G|(surface_glycoprotein:A230G(K77R))		2	3170	0.072	{'SRR26424950': 0.041, 'SRR26424955': 0.031}				0.072
21792	A21792G|(surface_glycoprotein:A230G(K77R))		2	3452	0.079	{'SRR26424950': 0.044, 'SRR26424955': 0.035}				0.079
21792	A21792G|(surface_glycoprotein:A230G(K77R)) T21810C|(surface_glycoprotein:T248C(V83A))		2	3409	0.077	{'SRR26424950': 0.043, 'SRR26424955': 0.034}				0.077
21810	T21810C|(surface_glycoprotein:T248C(V83A))	linked:(3409, 0.077), ubiq	3	114746	2.943	{'SRR26424950': 0.988, 'SRR26424955': 0.989, 'SRR26425053': 0.966}	8	7.909	[0.989, 0.988, 0.989, 0.988, 0.988, 0.989, 0.989, 0.989]	10.852
21987	GTGTTT21987-21992del|(surface_glycoprotein:GGTGTTTAT424-432GATdel(GVY142-144Ddel))		2	1184	0.039	{'SRR26424955': 0.021, 'SRR26425053': 0.018}				0.039
21987	G21987A|(surface_glycoprotein:G425A(G142D))	ubiq	3	84776	2.948	{'SRR26424950': 0.996, 'SRR26424955': 0.975, 'SRR26425053': 0.977}	10	9.445	[0.995, 0.5, 0.994, 0.996, 0.994, 0.995, 0.995, 0.995, 0.995, 0.986]	12.393
21991	TTA21991-21993del|(surface_glycoprotein:GTTTAT427-432GTTdel(VY143-144Vdel))	ubiq	3	83428	2.906	{'SRR26424950': 0.994, 'SRR26424955': 0.952, 'SRR26425053': 0.96}	10	9.625	[0.994, 0.75, 0.99, 0.994, 0.941, 0.993, 0.993, 0.993, 0.993, 0.984]	12.531
21995	T21995G|(surface_glycoprotein:T433G(Y145D))		2	1193	0.039	{'SRR26424955': 0.021, 'SRR26425053': 0.018}				0.039
22029	AGTTCA22029-22034del|(surface_glycoprotein:GAGTTCAGA466-474GGAdel(EFR156-158Gdel))		2	1208	0.038	{'SRR26424955': 0.021, 'SRR26425053': 0.017}				0.038
22109	C22109G|(surface_glycoprotein:C547G(Q183E))	ubiq	3	84768	2.945	{'SRR26424950': 0.995, 'SRR26424955': 0.973, 'SRR26425053': 0.977}	10	9.947	[0.994, 1.0, 0.993, 0.995, 0.994, 0.994, 0.994, 0.994, 0.995, 0.994]	12.892
22200	T22200A|(surface_glycoprotein:T638A(V213E))	ubiq	3	139261	2.935	{'SRR26424950': 0.99, 'SRR26424955': 0.98, 'SRR26425053': 0.965}	10	9.956	[0.998, 0.998, 0.997, 0.998, 0.995, 0.998, 0.997, 0.997, 0.998, 0.98]	12.891
22616	G22616C|(surface_glycoprotein:G1054C(A352P))		2	3537	0.097	{'SRR26424950': 0.096, 'SRR26424955': 0.001}	4	0.004	[0.001, 0.001, 0.001, 0.001]	0.101
22812	A22812C|(surface_glycoprotein:A1250C(K417T))		2	7439	0.133	{'SRR26424955': 0.094, 'SRR26425053': 0.039}				0.133
22910	A22910G|(surface_glycoprotein:A1348G(N450D))		3	5206	0.207	{'SRR26424950': 0.072, 'SRR26424955': 0.097, 'SRR26425053': 0.038}				0.207
22917	T22917A|(surface_glycoprotein:T1355A(L452Q))		3	5210	0.207	{'SRR26424950': 0.072, 'SRR26424955': 0.097, 'SRR26425053': 0.038}				0.207
22992	G22992A|(surface_glycoprotein:G1430A(S477N))	ubiq	3	70099	2.856	{'SRR26424950': 0.996, 'SRR26424955': 0.899, 'SRR26425053': 0.961}	9	8.958	[0.99, 0.996, 1.0, 0.995, 0.995, 0.996, 0.995, 0.995, 0.996]	11.814
22994	A22994C|(surface_glycoprotein:ACA1432-1434CAA(T478Q))		2	3587	0.133	{'SRR26424955': 0.097, 'SRR26425053': 0.036}				0.133
22995	C22995A|(surface_glycoprotein:ACA1432-1434CAA(T478Q))		2	3587	0.133	{'SRR26424955': 0.097, 'SRR26425053': 0.036}				0.133
23014	A23014C|(surface_glycoprotein:A1452C(E484D))		2	3211	0.117	{'SRR26424955': 0.097, 'SRR26425053': 0.02}				0.117
23015	G23015A|(surface_glycoprotein:G1453A(G485S))		2	3591	0.132	{'SRR26424955': 0.097, 'SRR26425053': 0.035}				0.132
23039	C23039A|(surface_glycoprotein:C1477A(Q493K))		2	1948	0.088	{'SRR26424950': 0.072, 'SRR26425053': 0.016}	1	0.001	[0.001]	0.089
23040	A23040G|(surface_glycoprotein:A1478G(Q493R))		2	3166	0.116	{'SRR26424955': 0.096, 'SRR26425053': 0.02}				0.116
23054	C23054T|(surface_glycoprotein:CAA1492-1494TAC(Q498Y))		2	3442	0.132	{'SRR26424955': 0.097, 'SRR26425053': 0.035}				0.132
23056	A23056C|(surface_glycoprotein:CAA1492-1494TAC(Q498Y))		2	3442	0.132	{'SRR26424955': 0.097, 'SRR26425053': 0.035}				0.132
23063	A23063T|(surface_glycoprotein:A1501T(N501Y))	ubiq	3	67782	2.864	{'SRR26424950': 0.998, 'SRR26424955': 0.902, 'SRR26425053': 0.964}	8	7.987	[0.998, 0.998, 0.998, 0.999, 0.999, 0.998, 0.998, 0.999]	10.851
23064	A23064G|(surface_glycoprotein:A1502G(N501S))		2	3084	0.116	{'SRR26424955': 0.097, 'SRR26425053': 0.019}				0.116
23198	T23198C|(surface_glycoprotein:T1636C(L546L))		2	2640	0.048	{'SRR26424950': 0.019, 'SRR26425053': 0.029}				0.048
23198	T23198C|(surface_glycoprotein:T1636C(L546L)) A23403G|(surface_glycoprotein:A1841G(D614G))		2	2515	0.045	{'SRR26424950': 0.018, 'SRR26425053': 0.027}				0.045
23280	C23280T|(surface_glycoprotein:C1718T(T573I))	linked:(5066, 0.225)	3	14795	0.167	{'SRR26424950': 0.01, 'SRR26424955': 0.11, 'SRR26425053': 0.047}	4	0.195	[0.076, 0.079, 0.035, 0.005]	0.362
23280	C23280T|(surface_glycoprotein:C1718T(T573I)) C23604G|(surface_glycoprotein:C2042G(P681R))		3	5066	0.225	{'SRR26424950': 0.024, 'SRR26424955': 0.163, 'SRR26425053': 0.038}				0.225
23403	A23403G|(surface_glycoprotein:A1841G(D614G))	linked:(5913, 0.263), ubiq	3	224234	2.993	{'SRR26424950': 0.998, 'SRR26424955': 0.997, 'SRR26425053': 0.998}	10	9.978	[0.998, 0.998, 0.997, 0.998, 0.997, 0.998, 0.998, 0.998, 0.998, 0.998]	12.971
23403	A23403G|(surface_glycoprotein:A1841G(D614G)) C23604G|(surface_glycoprotein:C2042G(P681R))		3	5913	0.263	{'SRR26424950': 0.026, 'SRR26424955': 0.185, 'SRR26425053': 0.052}				0.263
23403	A23403G|(surface_glycoprotein:A1841G(D614G)) T23470C|(surface_glycoprotein:T1908C(Y636Y))		2	3373	0.038	{'SRR26424955': 0.034, 'SRR26425053': 0.004}				0.038
23470	T23470C|(surface_glycoprotein:T1908C(Y636Y))		2	3399	0.039	{'SRR26424955': 0.034, 'SRR26425053': 0.005}				0.039
23470	T23470C|(surface_glycoprotein:T1908C(Y636Y)) C23525T|(surface_glycoprotein:C1963T(H655Y))		2	3331	0.136	{'SRR26424955': 0.118, 'SRR26425053': 0.018}				0.136
23525	C23525T|(surface_glycoprotein:C1963T(H655Y))	linked:(5545, 0.247), ubiq	3	61303	2.968	{'SRR26424950': 0.994, 'SRR26424955': 0.978, 'SRR26425053': 0.996}	8	7.89	[0.993, 0.928, 0.994, 0.995, 0.994, 0.998, 0.993, 0.995]	10.858
23525	C23525T|(surface_glycoprotein:C1963T(H655Y)) C23604G|(surface_glycoprotein:C2042G(P681R))		3	5545	0.247	{'SRR26424950': 0.026, 'SRR26424955': 0.169, 'SRR26425053': 0.052}				0.247
23604	C23604G|(surface_glycoprotein:C2042G(P681R))		3	14309	0.239	{'SRR26424950': 0.067, 'SRR26424955': 0.101, 'SRR26425053': 0.071}				0.239
24044	C24044T|(surface_glycoprotein:C2482T(L828F))		2	5982	0.293	{'SRR26424955': 0.257, 'SRR26425053': 0.036}				0.293
24194	T24194C|(surface_glycoprotein:T2632C(L878L))		2	1108	0.053	{'SRR26424955': 0.05, 'SRR26425053': 0.003}				0.053
24208	C24208T|(surface_glycoprotein:C2646T(I882I))		2	5764	0.286	{'SRR26424955': 0.252, 'SRR26425053': 0.034}				0.286
24374	C24374T|(surface_glycoprotein:C2812T(L938F))		3	82	0.185	{'SRR26424950': 0.066, 'SRR26424955': 0.097, 'SRR26425053': 0.022}				0.185
24410	G24410A|(surface_glycoprotein:G2848A(D950N))		3	128	0.223	{'SRR26424950': 0.074, 'SRR26424955': 0.097, 'SRR26425053': 0.052}				0.223
24469	T24469A|(surface_glycoprotein:T2907A(N969K))	linked:(921, 0.091)	3	48502	2.792	{'SRR26424950': 0.998, 'SRR26424955': 0.839, 'SRR26425053': 0.955}	10	9.978	[0.999, 0.998, 0.998, 0.998, 0.995, 0.998, 0.998, 0.998, 0.998, 0.998]	12.77
24469	T24469A|(surface_glycoprotein:T2907A(N969K)) A24644-24644del|(surface_glycoprotein:3082-3082del(1028fs))		2	921	0.091	{'SRR26424950': 0.036, 'SRR26424955': 0.055}				0.091
24499	T24499C|(surface_glycoprotein:T2937C(D979D))		3	2877	0.19	{'SRR26424950': 0.001, 'SRR26424955': 0.16, 'SRR26425053': 0.029}				0.19
24644	A24644-24644del|(surface_glycoprotein:3082-3082del(1028fs))		2	956	0.092	{'SRR26424950': 0.036, 'SRR26424955': 0.056}				0.092
25020	A25020C|(surface_glycoprotein:A3458C(D1153A))		3	9428	0.198	{'SRR26424950': 0.029, 'SRR26424955': 0.091, 'SRR26425053': 0.078}				0.198
25088	G25088T|(surface_glycoprotein:G3526T(V1176F))		3	9668	0.2	{'SRR26424950': 0.03, 'SRR26424955': 0.091, 'SRR26425053': 0.079}				0.2
25121	A25121G|(surface_glycoprotein:A3559G(N1187D))		3	9144	0.19	{'SRR26424950': 0.028, 'SRR26424955': 0.086, 'SRR26425053': 0.076}				0.19
25162	C25162A|(surface_glycoprotein:C3600A(L1200L))		2	401	0.107	{'SRR26424955': 0.036, 'SRR26425053': 0.071}	4	0.005	[0.001, 0.001, 0.001, 0.002]	0.112
25162	C25162A|(surface_glycoprotein:C3600A(L1200L)) C25163A|(surface_glycoprotein:C3601A(Q1201K))		2	394	0.103	{'SRR26424955': 0.033, 'SRR26425053': 0.07}				0.103
25163	C25163A|(surface_glycoprotein:C3601A(Q1201K))	linked:(394, 0.10300000000000001)	3	436	0.12	{'SRR26424950': 0.003, 'SRR26424955': 0.041, 'SRR26425053': 0.076}	9	0.036	[0.005, 0.002, 0.006, 0.006, 0.003, 0.002, 0.005, 0.004, 0.003]	0.156
25163	C25163A|(surface_glycoprotein:C3601A(Q1201K)) A25420C|(ORF3a_protein:A28C(I10L))		2	256	0.084	{'SRR26424955': 0.033, 'SRR26425053': 0.051}				0.084
25416	C25416T|(ORF3a_protein:C24T(F8F))	linked:(1724, 0.08), ubiq	3	96426	2.901	{'SRR26424950': 0.999, 'SRR26424955': 0.998, 'SRR26425053': 0.904}	9	8.975	[0.989, 0.999, 0.999, 0.999, 0.999, 0.999, 0.994, 0.998, 0.999]	11.876
25416	C25416T|(ORF3a_protein:C24T(F8F)) G25471T|(ORF3a_protein:G79T(D27Y))		2	1724	0.08	{'SRR26424950': 0.061, 'SRR26425053': 0.019}				0.08
25420	A25420C|(ORF3a_protein:A28C(I10L))		2	3829	0.074	{'SRR26424955': 0.001, 'SRR26425053': 0.073}				0.074
25471	G25471T|(ORF3a_protein:G79T(D27Y))		2	1743	0.08	{'SRR26424950': 0.061, 'SRR26425053': 0.019}				0.08
25471	G25471T|(ORF3a_protein:G79T(D27Y)) C25584T|(ORF3a_protein:C192T(T64T))		2	1721	0.08	{'SRR26424950': 0.061, 'SRR26425053': 0.019}				0.08
25584	C25584T|(ORF3a_protein:C192T(T64T))	linked:(1721, 0.08), ubiq	3	92782	2.862	{'SRR26424950': 0.985, 'SRR26424955': 0.986, 'SRR26425053': 0.891}	9	8.89	[0.986, 1.0, 0.987, 0.986, 0.986, 0.985, 0.987, 0.987, 0.986]	11.752
25682	T25682C|(ORF3a_protein:T290C(V97A))		2	4822	0.09	{'SRR26424955': 0.001, 'SRR26425053': 0.089}				0.09
25682	T25682C|(ORF3a_protein:T290C(V97A)) A26030T|(ORF3a_protein:A638T(Q213L))		2	282	0.071	{'SRR26424955': 0.033, 'SRR26425053': 0.038}				0.071
25682	T25682C|(ORF3a_protein:T290C(V97A)) T26035A|(ORF3a_protein:T643A(Y215N))		2	283	0.071	{'SRR26424955': 0.033, 'SRR26425053': 0.038}				0.071
25937	A25937G|(ORF3a_protein:A545G(H182R))		2	425	0.092	{'SRR26424955': 0.036, 'SRR26425053': 0.056}				0.092
25937	A25937G|(ORF3a_protein:A545G(H182R)) A26030T|(ORF3a_protein:A638T(Q213L))		2	386	0.089	{'SRR26424955': 0.037, 'SRR26425053': 0.052}				0.089
25937	A25937G|(ORF3a_protein:A545G(H182R)) T26035A|(ORF3a_protein:T643A(Y215N))		2	388	0.09	{'SRR26424955': 0.037, 'SRR26425053': 0.053}				0.09
25991	G25991A|(ORF3a_protein:G599A(C200Y))		2	420	0.094	{'SRR26424955': 0.037, 'SRR26425053': 0.057}				0.094
25991	G25991A|(ORF3a_protein:G599A(C200Y)) A26030T|(ORF3a_protein:A638T(Q213L))		2	399	0.091	{'SRR26424955': 0.037, 'SRR26425053': 0.054}				0.091
25991	G25991A|(ORF3a_protein:G599A(C200Y)) T26035A|(ORF3a_protein:T643A(Y215N))		2	400	0.092	{'SRR26424955': 0.037, 'SRR26425053': 0.055}				0.092
26030	A26030T|(ORF3a_protein:A638T(Q213L))	linked:(399, 0.091)	2	408	0.022	{'SRR26424955': 0.004, 'SRR26425053': 0.018}				0.022
26035	T26035A|(ORF3a_protein:T643A(Y215N))	linked:(400, 0.092)	3	489	0.027	{'SRR26424950': 0.001, 'SRR26424955': 0.005, 'SRR26425053': 0.021}	8	0.034	[0.004, 0.001, 0.005, 0.004, 0.006, 0.006, 0.005, 0.003]	0.061
26060	C26060T|(ORF3a_protein:C668T(T223I))	ubiq	3	35640	2.864	{'SRR26424950': 0.99, 'SRR26424955': 0.982, 'SRR26425053': 0.892}	9	7.852	[0.728, 0.978, 0.823, 0.992, 0.921, 0.862, 0.829, 0.8, 0.919]	10.716
26270	C26270T|(envelope_protein:C26T(T9I))	ubiq	3	31374	2.967	{'SRR26424950': 0.987, 'SRR26424955': 0.99, 'SRR26425053': 0.99}	9	8.857	[0.991, 0.987, 0.991, 0.987, 0.986, 0.989, 0.946, 0.991, 0.989]	11.824
26275	A26275G|(envelope_protein:A31G(T11A))	ubiq	3	31473	2.977	{'SRR26424950': 0.993, 'SRR26424955': 0.992, 'SRR26425053': 0.992}	9	8.927	[0.993, 0.99, 0.993, 0.991, 0.992, 0.991, 0.992, 0.992, 0.993]	11.904
26464	C26464T|(envelope_protein:C220T(L74L))		2	1387	0.225	{'SRR26424955': 0.157, 'SRR26425053': 0.068}				0.225
26464	C26464T|(envelope_protein:C220T(L74L)) T26621C|(membrane_glycoprotein:T99C(C33C))		2	1033	0.192	{'SRR26424955': 0.15, 'SRR26425053': 0.042}				0.192
26483	T26483C		3	1149	0.208	{'SRR26424950': 0.002, 'SRR26424955': 0.157, 'SRR26425053': 0.049}				0.208
26483	T26483C T26621C|(membrane_glycoprotein:T99C(C33C))		2	1046	0.194	{'SRR26424955': 0.151, 'SRR26425053': 0.043}				0.194
26527	C26527A|(membrane_glycoprotein:C5A(A2E))		3	1417	0.229	{'SRR26424950': 0.002, 'SRR26424955': 0.157, 'SRR26425053': 0.07}	5	0.005	[0.001, 0.001, 0.001, 0.001, 0.001]	0.234
26527	C26527A|(membrane_glycoprotein:C5A(A2E)) T26621C|(membrane_glycoprotein:T99C(C33C))		2	1087	0.197	{'SRR26424955': 0.151, 'SRR26425053': 0.046}				0.197
26530	A26530C|(membrane_glycoprotein:A8C(D3A))		2	1141	0.204	{'SRR26424955': 0.155, 'SRR26425053': 0.049}				0.204
26530	A26530C|(membrane_glycoprotein:A8C(D3A)) T26621C|(membrane_glycoprotein:T99C(C33C))		2	1069	0.194	{'SRR26424955': 0.149, 'SRR26425053': 0.045}				0.194
26552	T26552C|(membrane_glycoprotein:T30C(V10V))		2	1414	0.227	{'SRR26424955': 0.157, 'SRR26425053': 0.07}				0.227
26552	T26552C|(membrane_glycoprotein:T30C(V10V)) T26621C|(membrane_glycoprotein:T99C(C33C))		2	1098	0.198	{'SRR26424955': 0.151, 'SRR26425053': 0.047}				0.198
26621	T26621C|(membrane_glycoprotein:T99C(C33C))	linked:(1098, 0.198)	2	1181	0.016	{'SRR26424955': 0.008, 'SRR26425053': 0.008}	1	0.004	[0.004]	0.02
26709	G26709A|(membrane_glycoprotein:G187A(A63T))	ubiq	3	169039	2.951	{'SRR26424950': 0.998, 'SRR26424955': 0.971, 'SRR26425053': 0.982}	10	9.938	[0.994, 0.997, 0.995, 0.991, 0.996, 0.994, 0.994, 0.993, 0.993, 0.991]	12.889
26858	C26858T|(membrane_glycoprotein:C336T(F112F))	ubiq	3	157241	2.973	{'SRR26424950': 0.998, 'SRR26424955': 0.979, 'SRR26425053': 0.996}	10	9.846	[0.998, 0.998, 0.865, 0.998, 0.997, 0.998, 0.998, 0.998, 0.998, 0.998]	12.819
27143	C27143T|(membrane_glycoprotein:C621T(N207N))		2	1685	0.056	{'SRR26424950': 0.036, 'SRR26425053': 0.02}				0.056
27143	C27143T|(membrane_glycoprotein:C621T(N207N)) A27259C|(ORF6_protein:A58C(R20R))		2	1615	0.054	{'SRR26424950': 0.035, 'SRR26425053': 0.019}				0.054
27259	A27259C|(ORF6_protein:A58C(R20R))	linked:(1615, 0.054000000000000006), ubiq	3	175591	2.88	{'SRR26424950': 0.997, 'SRR26424955': 0.952, 'SRR26425053': 0.931}	10	9.97	[0.997, 1.0, 0.997, 0.997, 0.995, 0.997, 0.996, 0.997, 0.997, 0.997]	12.85
27259	A27259C|(ORF6_protein:A58C(R20R)) C27434T|(ORF7a_protein:C41T(T14I))		2	1102	0.043	{'SRR26424950': 0.032, 'SRR26425053': 0.011}				0.043
27286	C27286A|(ORF6_protein:C85A(L29I))		2	3157	0.042	{'SRR26424955': 0.033, 'SRR26425053': 0.009}				0.042
27291	T27291C|(ORF6_protein:T90C(D30D))		2	6063	0.11	{'SRR26424955': 0.045, 'SRR26425053': 0.065}				0.11
27382	G27382C|(ORF6_protein:GAT181-183CTC(D61L))	linked:(1149, 0.045), ubiq	3	80631	2.859	{'SRR26424950': 0.985, 'SRR26424955': 0.946, 'SRR26425053': 0.928}	9	8.489	[0.798, 0.986, 0.987, 0.977, 0.985, 0.986, 0.799, 0.986, 0.985]	11.348
27382	G27382C|(ORF6_protein:GAT181-183CTC(D61L)) C27434T|(ORF7a_protein:C41T(T14I))		2	1149	0.045	{'SRR26424950': 0.033, 'SRR26425053': 0.012}				0.045
27383	A27383T|(ORF6_protein:GAT181-183CTC(D61L))	linked:(1149, 0.045), ubiq	3	80631	2.859	{'SRR26424950': 0.985, 'SRR26424955': 0.946, 'SRR26425053': 0.928}	9	8.489	[0.798, 0.986, 0.987, 0.977, 0.985, 0.986, 0.799, 0.986, 0.985]	11.348
27383	A27383T|(ORF6_protein:GAT181-183CTC(D61L)) C27434T|(ORF7a_protein:C41T(T14I))		2	1149	0.045	{'SRR26424950': 0.033, 'SRR26425053': 0.012}				0.045
27384	T27384C|(ORF6_protein:GAT181-183CTC(D61L))	linked:(1149, 0.045), ubiq	3	80631	2.859	{'SRR26424950': 0.985, 'SRR26424955': 0.946, 'SRR26425053': 0.928}	9	8.489	[0.798, 0.986, 0.987, 0.977, 0.985, 0.986, 0.799, 0.986, 0.985]	11.348
27384	T27384C|(ORF6_protein:GAT181-183CTC(D61L)) C27434T|(ORF7a_protein:C41T(T14I))		2	1149	0.045	{'SRR26424950': 0.033, 'SRR26425053': 0.012}				0.045
27434	C27434T|(ORF7a_protein:C41T(T14I))		2	1164	0.046	{'SRR26424950': 0.034, 'SRR26425053': 0.012}				0.046
27459	G27459T|(ORF7a_protein:G66T(E22D))		2	2393	0.096	{'SRR26424955': 0.043, 'SRR26425053': 0.053}				0.096
27524	C27524T|(ORF7a_protein:C131T(S44L))		3	1969	0.065	{'SRR26424950': 0.024, 'SRR26424955': 0.027, 'SRR26425053': 0.014}				0.065
27638	T27638C|(ORF7a_protein:T245C(V82A))		2	2964	0.078	{'SRR26424955': 0.066, 'SRR26425053': 0.012}				0.078
27638	T27638C|(ORF7a_protein:T245C(V82A)) G27877T|(ORF7b:G122T(C41F))		2	2604	0.069	{'SRR26424955': 0.061, 'SRR26425053': 0.008}				0.069
27752	C27752T|(ORF7a_protein:C359T(T120I))		2	8128	0.206	{'SRR26424955': 0.173, 'SRR26425053': 0.033}				0.206
27847	C27847T|(ORF7b:C92T(S31L))		2	2985	0.048	{'SRR26424955': 0.039, 'SRR26425053': 0.009}				0.048
27847	C27847T|(ORF7b:C92T(S31L)) G27877T|(ORF7b:G122T(C41F))		2	2936	0.046	{'SRR26424955': 0.038, 'SRR26425053': 0.008}				0.046
27874	C27874T|(ORF7b:C119T(T40I))		2	10287	0.164	{'SRR26424955': 0.132, 'SRR26425053': 0.032}	1	0.006	[0.006]	0.17
27877	G27877T|(ORF7b:G122T(C41F))	linked:(2936, 0.046)	2	3583	0.057	{'SRR26424955': 0.046, 'SRR26425053': 0.011}	1	0.041	[0.041]	0.098
27893	C27893T		2	7360	0.117	{'SRR26424955': 0.086, 'SRR26425053': 0.031}				0.117
27915	G27915T|(ORF8_protein:G22T(G8*))	linked:(1155, 0.053000000000000005)	3	141167	2.683	{'SRR26424950': 0.942, 'SRR26424955': 0.836, 'SRR26425053': 0.905}	9	8.242	[0.998, 0.779, 0.997, 0.897, 0.973, 0.656, 0.997, 0.997, 0.948]	10.925
27915	G27915T|(ORF8_protein:G22T(G8*)) A28081G|(ORF8_protein:A188G(D63G))		2	1155	0.053	{'SRR26424950': 0.034, 'SRR26424955': 0.019}				0.053
28081	A28081G|(ORF8_protein:A188G(D63G))		2	1207	0.056	{'SRR26424950': 0.036, 'SRR26424955': 0.02}				0.056
28248	GATTTC28248-28253del|(ORF8_protein:355-360del(DF119-120del))		2	24794	0.172	{'SRR26424955': 0.135, 'SRR26425053': 0.037}				0.172
28271	A28271T	linked:(5182, 0.039)	3	398968	2.77	{'SRR26424950': 0.999, 'SRR26424955': 0.836, 'SRR26425053': 0.935}	9	8.991	[0.999, 1.0, 0.999, 0.999, 0.999, 0.999, 0.998, 0.999, 0.999]	11.761
28271	A28271C		2	6379	0.047	{'SRR26424955': 0.027, 'SRR26425053': 0.02}				0.047
28271	A28271-28271del		2	25440	0.178	{'SRR26424955': 0.135, 'SRR26425053': 0.043}				0.178
28271	A28271C C28311T|(nucleocapsid_phosphoprotein:C38T(P13L))		2	6342	0.047	{'SRR26424955': 0.027, 'SRR26425053': 0.02}				0.047
28271	A28271C GAGAACGCA28362-28370del|(nucleocapsid_phosphoprotein:GGAGAACGCAGT88-99GGTdel(GERS30-33Gdel))		2	6328	0.047	{'SRR26424955': 0.027, 'SRR26425053': 0.02}				0.047
28271	A28271T C28471T|(nucleocapsid_phosphoprotein:C198T(F66F))		2	5182	0.039	{'SRR26424955': 0.028, 'SRR26425053': 0.011}				0.039
28311	C28311T|(nucleocapsid_phosphoprotein:C38T(P13L))	linked:(6342, 0.047)	3	403254	2.803	{'SRR26424950': 0.994, 'SRR26424955': 0.859, 'SRR26425053': 0.95}	9	8.953	[0.994, 1.0, 0.994, 0.994, 0.994, 0.993, 0.996, 0.994, 0.994]	11.756
28311	C28311T|(nucleocapsid_phosphoprotein:C38T(P13L)) C28471T|(nucleocapsid_phosphoprotein:C198T(F66F))		2	5179	0.039	{'SRR26424955': 0.028, 'SRR26425053': 0.011}				0.039
28362	GAGAACGCA28362-28370del|(nucleocapsid_phosphoprotein:GGAGAACGCAGT88-99GGTdel(GERS30-33Gdel))	linked:(6328, 0.047)	3	400321	2.785	{'SRR26424950': 0.98, 'SRR26424955': 0.86, 'SRR26425053': 0.945}	9	8.924	[0.995, 1.0, 0.994, 0.966, 0.994, 0.994, 0.991, 0.995, 0.995]	11.709
28362	GAGAACGCA28362-28370del|(nucleocapsid_phosphoprotein:GGAGAACGCAGT88-99GGTdel(GERS30-33Gdel)) C28471T|(nucleocapsid_phosphoprotein:C198T(F66F))		2	5207	0.039	{'SRR26424955': 0.028, 'SRR26425053': 0.011}				0.039
28461	A28461G|(nucleocapsid_phosphoprotein:A188G(D63G))		2	5257	0.038	{'SRR26424955': 0.03, 'SRR26425053': 0.008}				0.038
28471	C28471T|(nucleocapsid_phosphoprotein:C198T(F66F))		2	5241	0.039	{'SRR26424955': 0.028, 'SRR26425053': 0.011}				0.039
28881	G28881A|(nucleocapsid_phosphoprotein:G608A(R203K))		2	1225	0.04	{'SRR26424955': 0.029, 'SRR26425053': 0.011}				0.04
28881	G28881T|(nucleocapsid_phosphoprotein:G608T(R203M))		2	3262	0.106	{'SRR26424955': 0.076, 'SRR26425053': 0.03}				0.106
28881	G28881A|(nucleocapsid_phosphoprotein:AGG607-609AAA(R203K))	linked:(1021, 0.036000000000000004)	3	82634	2.78	{'SRR26424950': 0.974, 'SRR26424955': 0.872, 'SRR26425053': 0.934}	9	8.772	[0.974, 0.975, 0.976, 0.968, 0.975, 0.975, 0.978, 0.976, 0.975]	11.552
28881	G28881A|(nucleocapsid_phosphoprotein:AGG607-609AAA(R203K)) A29020G|(nucleocapsid_phosphoprotein:A747G(K249K))		2	1021	0.036	{'SRR26424950': 0.025, 'SRR26425053': 0.011}				0.036
28881	G28881T|(nucleocapsid_phosphoprotein:G608T(R203M)) C29171T|(nucleocapsid_phosphoprotein:C898T(H300Y))		2	2762	0.092	{'SRR26424955': 0.07, 'SRR26425053': 0.022}				0.092
28882	G28882A|(nucleocapsid_phosphoprotein:AGG607-609AAA(R203K))	linked:(1021, 0.036000000000000004)	3	82634	2.78	{'SRR26424950': 0.974, 'SRR26424955': 0.872, 'SRR26425053': 0.934}	9	8.772	[0.974, 0.975, 0.976, 0.968, 0.975, 0.975, 0.978, 0.976, 0.975]	11.552
28882	G28882A|(nucleocapsid_phosphoprotein:AGG607-609AAA(R203K)) A29020G|(nucleocapsid_phosphoprotein:A747G(K249K))		2	1021	0.036	{'SRR26424950': 0.025, 'SRR26425053': 0.011}				0.036
28883	G28883C|(nucleocapsid_phosphoprotein:G610C(G204R))	linked:(1043, 0.037)	3	84488	2.843	{'SRR26424950': 0.997, 'SRR26424955': 0.891, 'SRR26425053': 0.955}	9	8.575	[0.611, 0.997, 0.997, 0.985, 0.998, 0.997, 0.996, 0.997, 0.997]	11.418
28883	G28883C|(nucleocapsid_phosphoprotein:G610C(G204R)) A29020G|(nucleocapsid_phosphoprotein:A747G(K249K))		2	1043	0.037	{'SRR26424950': 0.026, 'SRR26425053': 0.011}				0.037
28887	C28887A|(nucleocapsid_phosphoprotein:C614A(T205N))		2	3341	0.109	{'SRR26424955': 0.078, 'SRR26425053': 0.031}				0.109
28887	C28887A|(nucleocapsid_phosphoprotein:C614A(T205N)) C29171T|(nucleocapsid_phosphoprotein:C898T(H300Y))		2	2822	0.094	{'SRR26424955': 0.071, 'SRR26425053': 0.023}				0.094
28916	G28916T|(nucleocapsid_phosphoprotein:G643T(G215C))		2	4602	0.15	{'SRR26424955': 0.107, 'SRR26425053': 0.043}				0.15
28934	T28934G|(nucleocapsid_phosphoprotein:T661G(L221V))		2	4801	0.15	{'SRR26424955': 0.107, 'SRR26425053': 0.043}				0.15
29020	A29020G|(nucleocapsid_phosphoprotein:A747G(K249K))		2	1108	0.038	{'SRR26424950': 0.026, 'SRR26425053': 0.012}				0.038
29134	G29134A|(nucleocapsid_phosphoprotein:G861A(G287G))		2	3370	0.11	{'SRR26424955': 0.079, 'SRR26425053': 0.031}				0.11
29134	G29134A|(nucleocapsid_phosphoprotein:G861A(G287G)) C29171T|(nucleocapsid_phosphoprotein:C898T(H300Y))		2	3248	0.107	{'SRR26424955': 0.078, 'SRR26425053': 0.029}				0.107
29171	C29171T|(nucleocapsid_phosphoprotein:C898T(H300Y))	linked:(3248, 0.107)	2	3335	0.014	{'SRR26424955': 0.008, 'SRR26425053': 0.006}				0.014
29227	G29227T|(nucleocapsid_phosphoprotein:G954T(S318S))		2	11409	0.047	{'SRR26424950': 0.012, 'SRR26424955': 0.035}				0.047
29227	G29227T|(nucleocapsid_phosphoprotein:G954T(S318S)) A29510C|(nucleocapsid_phosphoprotein:A1237C(S413R))		2	10663	0.044	{'SRR26424950': 0.012, 'SRR26424955': 0.032}				0.044
29402	G29402T|(nucleocapsid_phosphoprotein:G1129T(D377Y))	linked:(19151, 0.08299999999999999)	3	25824	0.115	{'SRR26424950': 0.009, 'SRR26424955': 0.078, 'SRR26425053': 0.028}	1	0.035	[0.035]	0.15
29402	G29402T|(nucleocapsid_phosphoprotein:G1129T(D377Y)) G29427A|(nucleocapsid_phosphoprotein:G1154A(R385K))		3	19151	0.083	{'SRR26424950': 0.009, 'SRR26424955': 0.059, 'SRR26425053': 0.015}				0.083
29427	G29427A|(nucleocapsid_phosphoprotein:G1154A(R385K))		3	19402	0.084	{'SRR26424950': 0.009, 'SRR26424955': 0.059, 'SRR26425053': 0.016}				0.084
29510	A29510C|(nucleocapsid_phosphoprotein:A1237C(S413R))	linked:(10663, 0.044)	3	1126281	2.819	{'SRR26424950': 0.977, 'SRR26424955': 0.902, 'SRR26425053': 0.94}	10	9.971	[0.998, 0.998, 0.998, 0.998, 0.99, 0.998, 0.998, 0.997, 0.998, 0.998]	12.79
29732	C29732A		3	14744	0.082	{'SRR26424950': 0.003, 'SRR26424955': 0.065, 'SRR26425053': 0.014}				0.082
29732	C29732A C29769T		3	14089	0.08	{'SRR26424950': 0.002, 'SRR26424955': 0.064, 'SRR26425053': 0.014}				0.08
29736	GGCCACGCGGAGTACGATCGAGTGTACAGTG29736-29766del		3	18554	0.109	{'SRR26424950': 0.002, 'SRR26424955': 0.077, 'SRR26425053': 0.03}				0.109
29769	C29769T	linked:(14089, 0.08)	3	19973	0.115	{'SRR26424950': 0.009, 'SRR26424955': 0.077, 'SRR26425053': 0.029}	1	0.055	[0.055]	0.17

### Sheet: CH-1
	6 positive samples, 12 negative samples
Position	Variant	Type	Positive Sample Count	Pos Count	Positive Abundance Sum	Pos Abundances	Neg Samp Count	Neg Abund Sum	Neg Abund	Total Abund Sum
2109	A2109C|(ORF1ab_polyprotein:A1844C(N615T))|(ORF1a_polyprotein:A1844C(N615T))		2	184	0.46	{'ERR9862222': 0.004, 'ERR9862099': 0.456}				0.46
2376	A2376G|(ORF1ab_polyprotein:A2111G(N704S))|(ORF1a_polyprotein:A2111G(N704S))		3	11	0.672	{'ERR9862449': 0.002, 'ERR9862222': 0.003, 'ERR9862099': 0.667}				0.672
2406	A2406G|(ORF1ab_polyprotein:A2141G(K714R))|(ORF1a_polyprotein:A2141G(K714R))		3	779	0.983	{'ERR9862449': 0.001, 'ERR9862221': 0.005, 'ERR9862222': 0.977}	1	0.002	[0.002]	0.985
2411	T2411A|(ORF1ab_polyprotein:T2146A(L716M))|(ORF1a_polyprotein:T2146A(L716M))		2	13	0.67	{'ERR9862449': 0.003, 'ERR9862099': 0.667}	3	0.014	[0.005, 0.004, 0.005]	0.684
2706	C2706T|(ORF1ab_polyprotein:C2441T(T814I))|(ORF1a_polyprotein:C2441T(T814I))		2	49	1.425	{'ERR9862221': 0.425, 'ERR9861977': 1.0}				1.425
3037	C3037T|(ORF1ab_polyprotein:C2772T(F924F))|(ORF1a_polyprotein:C2772T(F924F))	linked:(930, 0.55)	6	36360	5.679	{'ERR9862449': 0.96, 'ERR9862221': 0.991, 'ERR9862222': 0.99, 'ERR9862099': 0.75, 'ERR9861977': 0.988, 'ERR9861936': 1.0}	10	8.428	[0.946, 0.922, 0.571, 0.99, 0.783, 0.81, 0.714, 0.994, 0.733, 0.965]	14.107
3037	C3037T|(ORF1ab_polyprotein:C2772T(F924F))|(ORF1a_polyprotein:C2772T(F924F)) G3152T|(ORF1ab_polyprotein:G2887T(G963C))|(ORF1a_polyprotein:G2887T(G963C))		2	930	0.55	{'ERR9862449': 0.001, 'ERR9861977': 0.549}	1	0.001	[0.001]	0.551
3096	C3096T|(ORF1ab_polyprotein:C2831T(S944L))|(ORF1a_polyprotein:C2831T(S944L))		2	733	0.443	{'ERR9862221': 0.001, 'ERR9861977': 0.442}	1	0.004	[0.004]	0.447
3152	G3152T|(ORF1ab_polyprotein:G2887T(G963C))|(ORF1a_polyprotein:G2887T(G963C))		2	956	0.393	{'ERR9862449': 0.002, 'ERR9861977': 0.391}	2	0.003	[0.001, 0.002]	0.396
3582	G3582A|(ORF1ab_polyprotein:G3317A(S1106N))|(ORF1a_polyprotein:G3317A(S1106N))		2	398	0.585	{'ERR9862449': 0.002, 'ERR9861977': 0.583}				0.585
3992	C3992A|(ORF1ab_polyprotein:C3727A(L1243M))|(ORF1a_polyprotein:C3727A(L1243M))		2	356	0.989	{'ERR9862222': 0.003, 'ERR9861936': 0.986}	1	0.018	[0.018]	1.007
4354	G4354T|(ORF1ab_polyprotein:G4089T(E1363D))|(ORF1a_polyprotein:G4089T(E1363D))		3	4210	0.381	{'ERR9862449': 0.002, 'ERR9861977': 0.377, 'ERR9861936': 0.002}	2	0.009	[0.007, 0.002]	0.39
4861	T4861G|(ORF1ab_polyprotein:T4596G(D1532E))|(ORF1a_polyprotein:T4596G(D1532E))		3	101	0.757	{'ERR9862449': 0.005, 'ERR9862221': 0.002, 'ERR9861936': 0.75}	2	0.007	[0.006, 0.001]	0.764
5339	C5339T|(ORF1ab_polyprotein:C5074T(P1692S))|(ORF1a_polyprotein:C5074T(P1692S))		2	4860	1.902	{'ERR9862099': 0.91, 'ERR9861977': 0.992}	1	0.001	[0.001]	1.903
5388	C5388A|(ORF1ab_polyprotein:C5123A(A1708D))|(ORF1a_polyprotein:C5123A(A1708D))	linked:(1733, 0.424)	4	19620	2.866	{'ERR9862449': 0.8, 'ERR9862221': 0.988, 'ERR9862222': 0.991, 'ERR9862099': 0.087}	7	4.014	[0.007, 0.577, 0.667, 0.684, 0.682, 0.997, 0.4]	6.88
5388	C5388A|(ORF1ab_polyprotein:C5123A(A1708D))|(ORF1a_polyprotein:C5123A(A1708D)) G5447A|(ORF1ab_polyprotein:G5182A(V1728I))|(ORF1a_polyprotein:G5182A(V1728I))		2	1733	0.424	{'ERR9862221': 0.001, 'ERR9862222': 0.423}				0.424
5447	G5447A|(ORF1ab_polyprotein:G5182A(V1728I))|(ORF1a_polyprotein:G5182A(V1728I))		3	1751	0.427	{'ERR9862221': 0.002, 'ERR9862222': 0.424, 'ERR9861936': 0.001}				0.427
5698	T5698A|(ORF1ab_polyprotein:T5433A(P1811P))|(ORF1a_polyprotein:T5433A(P1811P))		2	1139	0.477	{'ERR9862221': 0.002, 'ERR9861977': 0.475}				0.477
6094	G6094T|(ORF1ab_polyprotein:G5829T(Q1943H))|(ORF1a_polyprotein:G5829T(Q1943H))		2	432	0.365	{'ERR9862449': 0.007, 'ERR9861977': 0.358}	1	0.013	[0.013]	0.378
6110	A6110G|(ORF1ab_polyprotein:A5845G(K1949E))|(ORF1a_polyprotein:A5845G(K1949E))		2	1190	1.721	{'ERR9862099': 0.733, 'ERR9861977': 0.988}				1.721
6939	A6939G|(ORF1ab_polyprotein:A6674G(K2225R))|(ORF1a_polyprotein:A6674G(K2225R))		2	16	2	{'ERR9862099': 1.0, 'ERR9861977': 1.0}				2
7740	A7740C|(ORF1ab_polyprotein:A7475C(D2492A))|(ORF1a_polyprotein:A7475C(D2492A))		3	8	1.003	{'ERR9862222': 0.001, 'ERR9862099': 1.0, 'ERR9861936': 0.002}	1	0.007	[0.007]	1.01
7760	G7760T|(ORF1ab_polyprotein:G7495T(G2499C))|(ORF1a_polyprotein:G7495T(G2499C))		5	18	1.281	{'ERR9862449': 0.003, 'ERR9862221': 0.273, 'ERR9862222': 0.002, 'ERR9862099': 1.0, 'ERR9861936': 0.003}	1	0.034	[0.034]	1.315
7821	C7821T|(ORF1ab_polyprotein:C7556T(S2519F))|(ORF1a_polyprotein:C7556T(S2519F))		3	14	0.671	{'ERR9862099': 0.667, 'ERR9861977': 0.001, 'ERR9861936': 0.003}				0.671
8696	G8696T|(ORF1ab_polyprotein:G8431T(A2811S))|(ORF1a_polyprotein:G8431T(A2811S))		3	8	0.67	{'ERR9862222': 0.002, 'ERR9862099': 0.667, 'ERR9861977': 0.001}				0.67
9430	C9430T|(ORF1ab_polyprotein:C9165T(I3055I))|(ORF1a_polyprotein:C9165T(I3055I))		4	5786	1.46	{'ERR9862221': 0.464, 'ERR9862222': 0.001, 'ERR9862099': 0.002, 'ERR9861977': 0.993}				1.46
9927	T9927G|(ORF1ab_polyprotein:T9662G(M3221R))|(ORF1a_polyprotein:T9662G(M3221R))		3	6	0.672	{'ERR9862221': 0.003, 'ERR9862222': 0.002, 'ERR9862099': 0.667}	1	0.003	[0.003]	0.675
9969	C9969A|(ORF1ab_polyprotein:C9704A(A3235E))|(ORF1a_polyprotein:C9704A(A3235E))		3	8	0.674	{'ERR9862221': 0.003, 'ERR9862222': 0.004, 'ERR9862099': 0.667}				0.674
10127	A10127C|(ORF1ab_polyprotein:A9862C(T3288P))|(ORF1a_polyprotein:A9862C(T3288P))		3	50	1.002	{'ERR9862221': 0.001, 'ERR9862222': 0.001, 'ERR9861936': 1.0}	1	0.002	[0.002]	1.004
11001	C11001T|(ORF1ab_polyprotein:C10736T(T3579I))|(ORF1a_polyprotein:C10736T(T3579I))		4	5643	2.27	{'ERR9862449': 0.14, 'ERR9862221': 0.141, 'ERR9862099': 1.0, 'ERR9861977': 0.989}	1	0.002	[0.002]	2.272
11375	G11375A|(ORF1ab_polyprotein:G11110A(G3704S))|(ORF1a_polyprotein:G11110A(G3704S))		4	8047	2.178	{'ERR9862449': 0.124, 'ERR9862222': 0.057, 'ERR9862099': 1.0, 'ERR9861977': 0.997}	1	0.012	[0.012]	2.19
17966	C17966A|(ORF1ab_polyprotein:C17702A(S5901Y))		3	15	0.603	{'ERR9862449': 0.6, 'ERR9862222': 0.001, 'ERR9861977': 0.002}				0.603
18777	A18777T|(ORF1ab_polyprotein:A18513T(Q6171H))		3	756	0.679	{'ERR9862449': 0.01, 'ERR9861977': 0.002, 'ERR9861936': 0.667}	2	0.011	[0.01, 0.001]	0.69
20268	A20268G|(ORF1ab_polyprotein:A20004G(L6668L))		2	23	1.947	{'ERR9862099': 1.0, 'ERR9861977': 0.947}				1.947
21575	C21575T|(surface_glycoprotein:C13T(L5F))		2	265	1.299	{'ERR9862221': 0.829, 'ERR9862222': 0.47}				1.299
21991	TTA21991-21993del|(surface_glycoprotein:GTTTAT427-432GTTdel(VY143-144Vdel))	linked:(791, 2.169)	6	45487	5.334	{'ERR9862449': 0.861, 'ERR9862221': 0.996, 'ERR9862222': 0.994, 'ERR9862099': 0.994, 'ERR9861977': 0.489, 'ERR9861936': 1.0}	3	2.994	[1.0, 0.994, 1.0]	8.328
21991	TTA21991-21993del|(surface_glycoprotein:GTTTAT427-432GTTdel(VY143-144Vdel)) G22021A|(surface_glycoprotein:G459A(M153I))		3	791	2.169	{'ERR9862099': 0.686, 'ERR9861977': 0.483, 'ERR9861936': 1.0}				2.169
21991	TTA21991-21993del|(surface_glycoprotein:GTTTAT427-432GTTdel(VY143-144Vdel)) G22104A|(surface_glycoprotein:G542A(G181E))		3	787	2.147	{'ERR9862099': 0.686, 'ERR9861977': 0.479, 'ERR9861936': 0.982}				2.147
21991	TTA21991-21993del|(surface_glycoprotein:GTTTAT427-432GTTdel(VY143-144Vdel)) G22317A|(surface_glycoprotein:G755A(G252D))		3	766	2.075	{'ERR9862099': 0.677, 'ERR9861977': 0.46, 'ERR9861936': 0.938}				2.075
21991	TTA21991-21993del|(surface_glycoprotein:GTTTAT427-432GTTdel(VY143-144Vdel)) A22206G|(surface_glycoprotein:A644G(D215G))		2	118	1.003	{'ERR9861977': 0.012, 'ERR9861936': 0.991}				1.003
22021	G22021A|(surface_glycoprotein:G459A(M153I))		3	908	2.404	{'ERR9862099': 0.693, 'ERR9861977': 0.711, 'ERR9861936': 1.0}				2.404
22104	G22104A|(surface_glycoprotein:G542A(G181E))		3	931	2.368	{'ERR9862099': 0.691, 'ERR9861977': 0.702, 'ERR9861936': 0.975}				2.368
22206	A22206G|(surface_glycoprotein:A644G(D215G))		2	258	1.25	{'ERR9861977': 0.275, 'ERR9861936': 0.975}				1.25
22304	T22304C|(surface_glycoprotein:T742C(Y248H))		4	186	0.388	{'ERR9862449': 0.045, 'ERR9862221': 0.068, 'ERR9862222': 0.007, 'ERR9861977': 0.268}				0.388
22317	G22317A|(surface_glycoprotein:G755A(G252D))		5	1082	2.716	{'ERR9862449': 0.253, 'ERR9862221': 0.036, 'ERR9862099': 0.701, 'ERR9861977': 0.732, 'ERR9861936': 0.994}				2.716
22317	G22317A|(surface_glycoprotein:G755A(G252D)) A22600C|(surface_glycoprotein:A1038C(R346S))		4	75	2.758	{'ERR9862221': 0.233, 'ERR9862099': 1.0, 'ERR9861977': 0.545, 'ERR9861936': 0.98}				2.758
22599	G22599T|(surface_glycoprotein:G1037T(R346I))		3	381	1.025	{'ERR9862449': 0.077, 'ERR9862221': 0.048, 'ERR9861977': 0.9}	1	0.001	[0.001]	1.026
22600	A22600C|(surface_glycoprotein:A1038C(R346S))	linked:(75, 2.758)	5	105	1.091	{'ERR9862449': 0.017, 'ERR9862221': 0.03, 'ERR9862099': 0.008, 'ERR9861977': 0.068, 'ERR9861936': 0.968}	1	0.174	[0.174]	1.265
22600	A22600C|(surface_glycoprotein:A1038C(R346S)) A22812C|(surface_glycoprotein:A1250C(K417T))		2	18	0.792	{'ERR9861977': 0.023, 'ERR9861936': 0.769}				0.792
22812	A22812C|(surface_glycoprotein:A1250C(K417T))		3	354	0.846	{'ERR9862221': 0.007, 'ERR9861977': 0.766, 'ERR9861936': 0.073}				0.846
22896	T22896G|(surface_glycoprotein:T1334G(V445G))		4	311	1.289	{'ERR9862449': 0.004, 'ERR9862099': 0.122, 'ERR9861977': 0.219, 'ERR9861936': 0.944}	1	0.002	[0.002]	1.291
22896	T22896G|(surface_glycoprotein:T1334G(V445G)) T22942G|(surface_glycoprotein:T1380G(N460K))		3	308	2.949	{'ERR9862099': 0.98, 'ERR9861977': 0.969, 'ERR9861936': 1.0}				2.949
22896	T22896G|(surface_glycoprotein:T1334G(V445G)) A23063T|(surface_glycoprotein:A1501T(N501Y))		3	296	2.889	{'ERR9862099': 0.98, 'ERR9861977': 0.957, 'ERR9861936': 0.952}				2.889
22910	A22910G|(surface_glycoprotein:A1348G(N450D))		6	640	3.457	{'ERR9862449': 0.097, 'ERR9862221': 0.326, 'ERR9862222': 0.065, 'ERR9862099': 1.0, 'ERR9861977': 0.969, 'ERR9861936': 1.0}				3.457
22910	A22910G|(surface_glycoprotein:A1348G(N450D)) A23063T|(surface_glycoprotein:A1501T(N501Y))		6	614	3.353	{'ERR9862449': 0.078, 'ERR9862221': 0.321, 'ERR9862222': 0.065, 'ERR9862099': 0.98, 'ERR9861977': 0.957, 'ERR9861936': 0.952}				3.353
22910	A22910G|(surface_glycoprotein:A1348G(N450D)) T22942G|(surface_glycoprotein:T1380G(N460K))		5	580	3.336	{'ERR9862221': 0.324, 'ERR9862222': 0.063, 'ERR9862099': 0.98, 'ERR9861977': 0.969, 'ERR9861936': 1.0}				3.336
22942	T22942G|(surface_glycoprotein:T1380G(N460K))	linked:(598, 3.322)	5	616	3.346	{'ERR9862221': 0.331, 'ERR9862222': 0.066, 'ERR9862099': 0.98, 'ERR9861977': 0.969, 'ERR9861936': 1.0}	2	0.438	[0.105, 0.333]	3.784
22942	T22942G|(surface_glycoprotein:T1380G(N460K)) G23006A|(surface_glycoprotein:G1444A(G482S))		5	598	3.322	{'ERR9862221': 0.317, 'ERR9862222': 0.062, 'ERR9862099': 0.98, 'ERR9861977': 0.969, 'ERR9861936': 0.994}				3.322
22942	T22942G|(surface_glycoprotein:T1380G(N460K)) G23012A|(surface_glycoprotein:G1450A(E484K))		5	597	3.322	{'ERR9862221': 0.317, 'ERR9862222': 0.062, 'ERR9862099': 0.98, 'ERR9861977': 0.969, 'ERR9861936': 0.994}				3.322
22942	T22942G|(surface_glycoprotein:T1380G(N460K)) G23016A|(surface_glycoprotein:G1454A(G485D))		5	597	3.316	{'ERR9862221': 0.317, 'ERR9862222': 0.062, 'ERR9862099': 0.98, 'ERR9861977': 0.969, 'ERR9861936': 0.988}				3.316
22942	T22942G|(surface_glycoprotein:T1380G(N460K)) T23042C|(surface_glycoprotein:T1480C(S494P))		5	594	3.313	{'ERR9862221': 0.315, 'ERR9862222': 0.061, 'ERR9862099': 0.98, 'ERR9861977': 0.969, 'ERR9861936': 0.988}				3.313
22942	T22942G|(surface_glycoprotein:T1380G(N460K)) A23055G|(surface_glycoprotein:A1493G(Q498R))		3	298	2.901	{'ERR9862099': 0.98, 'ERR9861977': 0.957, 'ERR9861936': 0.964}				2.901
22942	T22942G|(surface_glycoprotein:T1380G(N460K)) T23019C|(surface_glycoprotein:T1457C(F486S))		2	226	1.619	{'ERR9861977': 0.625, 'ERR9861936': 0.994}				1.619
23006	G23006A|(surface_glycoprotein:G1444A(G482S))		5	613	3.299	{'ERR9862221': 0.32, 'ERR9862222': 0.064, 'ERR9862099': 0.961, 'ERR9861977': 0.96, 'ERR9861936': 0.994}				3.299
23006	G23006A|(surface_glycoprotein:G1444A(G482S)) A23063T|(surface_glycoprotein:A1501T(N501Y))		5	599	3.312	{'ERR9862221': 0.32, 'ERR9862222': 0.064, 'ERR9862099': 0.98, 'ERR9861977': 0.978, 'ERR9861936': 0.97}				3.312
23012	G23012A|(surface_glycoprotein:G1450A(E484K))		6	672	3.411	{'ERR9862449': 0.093, 'ERR9862221': 0.32, 'ERR9862222': 0.064, 'ERR9862099': 0.98, 'ERR9861977': 0.96, 'ERR9861936': 0.994}	1	0.002	[0.002]	3.413
23012	G23012A|(surface_glycoprotein:G1450A(E484K)) A23063T|(surface_glycoprotein:A1501T(N501Y))		6	648	3.397	{'ERR9862449': 0.091, 'ERR9862221': 0.32, 'ERR9862222': 0.064, 'ERR9862099': 0.98, 'ERR9861977': 0.978, 'ERR9861936': 0.964}				3.397
23016	G23016A|(surface_glycoprotein:G1454A(G485D))		5	613	3.307	{'ERR9862221': 0.32, 'ERR9862222': 0.064, 'ERR9862099': 0.98, 'ERR9861977': 0.96, 'ERR9861936': 0.983}				3.307
23016	G23016A|(surface_glycoprotein:G1454A(G485D)) A23063T|(surface_glycoprotein:A1501T(N501Y))		5	599	3.306	{'ERR9862221': 0.32, 'ERR9862222': 0.064, 'ERR9862099': 0.98, 'ERR9861977': 0.978, 'ERR9861936': 0.964}				3.306
23019	T23019C|(surface_glycoprotein:T1457C(F486S))		3	234	1.588	{'ERR9862222': 0.001, 'ERR9861977': 0.61, 'ERR9861936': 0.977}				1.588
23019	T23019C|(surface_glycoprotein:T1457C(F486S)) A23063T|(surface_glycoprotein:A1501T(N501Y))		2	219	1.592	{'ERR9861977': 0.634, 'ERR9861936': 0.958}				1.592
23042	T23042C|(surface_glycoprotein:T1480C(S494P))		6	669	3.412	{'ERR9862449': 0.091, 'ERR9862221': 0.317, 'ERR9862222': 0.064, 'ERR9862099': 0.98, 'ERR9861977': 0.96, 'ERR9861936': 1.0}	1	0.002	[0.002]	3.414
23042	T23042C|(surface_glycoprotein:T1480C(S494P)) A23063T|(surface_glycoprotein:A1501T(N501Y))		6	648	3.404	{'ERR9862449': 0.089, 'ERR9862221': 0.317, 'ERR9862222': 0.064, 'ERR9862099': 0.98, 'ERR9861977': 0.978, 'ERR9861936': 0.976}				3.404
23055	A23055G|(surface_glycoprotein:A1493G(Q498R))		3	308	2.969	{'ERR9862099': 0.98, 'ERR9861977': 0.989, 'ERR9861936': 1.0}				2.969
23055	A23055G|(surface_glycoprotein:A1493G(Q498R)) A23063T|(surface_glycoprotein:A1501T(N501Y))		3	303	2.934	{'ERR9862099': 0.98, 'ERR9861977': 0.978, 'ERR9861936': 0.976}				2.934
23063	A23063T|(surface_glycoprotein:A1501T(N501Y))	linked:(648, 3.397), ubiq	6	3988	5.819	{'ERR9862449': 0.881, 'ERR9862221': 0.989, 'ERR9862222': 0.995, 'ERR9862099': 1.0, 'ERR9861977': 0.978, 'ERR9861936': 0.976}	6	4.666	[0.458, 0.941, 0.667, 0.75, 0.857, 0.993]	10.485
24047	G24047A|(surface_glycoprotein:G2485A(A829T))		2	657	0.783	{'ERR9861977': 0.445, 'ERR9861936': 0.338}				0.783
24378	C24378T|(surface_glycoprotein:C2816T(S939F))		2	15163	1.165	{'ERR9862449': 0.172, 'ERR9861977': 0.993}				1.165
25049	G25049A|(surface_glycoprotein:G3487A(D1163N))		2	5360	0.619	{'ERR9861977': 0.103, 'ERR9861936': 0.516}				0.619
25050	A25050T|(surface_glycoprotein:A3488T(D1163V))		2	13545	0.346	{'ERR9861977': 0.345, 'ERR9861936': 0.001}	2	0.006	[0.003, 0.003]	0.352
25170	T25170C|(surface_glycoprotein:T3608C(L1203P))		2	2363	0.696	{'ERR9861977': 0.695, 'ERR9861936': 0.001}				0.696
25244	GTAATG25244-25249del|(surface_glycoprotein:3682-3687del(VM1228-1229del))		4	5496	2.177	{'ERR9862221': 0.367, 'ERR9862099': 0.994, 'ERR9861977': 0.293, 'ERR9861936': 0.523}				2.177
25277	A25277T|(surface_glycoprotein:A3715T(S1239C))		2	3206	1.291	{'ERR9862099': 0.998, 'ERR9861977': 0.293}	1	0.008	[0.008]	1.299
25339	C25339T|(surface_glycoprotein:C3777T(D1259D))		2	8574	0.656	{'ERR9861977': 0.14, 'ERR9861936': 0.516}	2	0.003	[0.001, 0.002]	0.659
25731	C25731T|(ORF3a_protein:C339T(Y113Y))		3	1418	2.47	{'ERR9862221': 0.488, 'ERR9862099': 0.993, 'ERR9861977': 0.989}				2.47
26257	G26257A|(envelope_protein:G13A(V5I))		2	213	0.434	{'ERR9862221': 0.139, 'ERR9861977': 0.295}				0.434
27577	C27577T|(ORF7a_protein:C184T(Q62*))		2	7	0.586	{'ERR9862221': 0.5, 'ERR9862222': 0.086}				0.586
28051	A28051G|(ORF8_protein:A158G(K53R))		3	967	0.535	{'ERR9862099': 0.149, 'ERR9861977': 0.037, 'ERR9861936': 0.349}	1	0.002	[0.002]	0.537
28833	C28833T|(nucleocapsid_phosphoprotein:C560T(S187L))		3	918	1.578	{'ERR9862221': 0.05, 'ERR9862099': 0.552, 'ERR9861977': 0.976}	2	0.012	[0.009, 0.003]	1.59
29758	T29758G		6	39467	2.204	{'ERR9862449': 0.001, 'ERR9862221': 0.222, 'ERR9862222': 0.104, 'ERR9862099': 0.647, 'ERR9861977': 0.896, 'ERR9861936': 0.334}	10	0.055	[0.001, 0.008, 0.004, 0.024, 0.005, 0.004, 0.001, 0.002, 0.002, 0.004]	2.259

### Sheet: CO-1
	5 positive samples, 10 negative samples
Position	Variant	Type	Positive Sample Count	Pos Count	Positive Abundance Sum	Pos Abundances	Neg Samp Count	Neg Abund Sum	Neg Abund	Total Abund Sum
241	C241T	ubiq	5	3871	4.972	{'SRR22710251': 1.0, 'SRR22710252': 1.0, 'SRR22710023': 0.994, 'SRR22878677': 1.0, 'SRR22710254': 0.978}	9	8.893	[0.999, 1.0, 0.992, 0.995, 0.998, 0.964, 1.0, 1.0, 0.945]	13.865
1563	G1563A|(ORF1ab_polyprotein:G1298A(C433Y))|(ORF1a_polyprotein:G1298A(C433Y))		3	525	0.261	{'SRR22710252': 0.007, 'SRR22710023': 0.013, 'SRR22878677': 0.241}				0.261
2254	A2254G|(ORF1ab_polyprotein:A1989G(Q663Q))|(ORF1a_polyprotein:A1989G(Q663Q))		4	269	0.609	{'SRR22710251': 0.221, 'SRR22710252': 0.128, 'SRR22710023': 0.015, 'SRR22878677': 0.245}	2	0.007	[0.004, 0.003]	0.616
3037	C3037T|(ORF1ab_polyprotein:C2772T(F924F))|(ORF1a_polyprotein:C2772T(F924F))	linked:(186, 0.601), ubiq	5	3126	4.977	{'SRR22710251': 0.997, 'SRR22710252': 0.998, 'SRR22710023': 0.998, 'SRR22878677': 0.995, 'SRR22710254': 0.989}	10	9.986	[1.0, 1.0, 1.0, 1.0, 0.993, 0.998, 0.998, 1.0, 1.0, 0.997]	14.963
3037	C3037T|(ORF1ab_polyprotein:C2772T(F924F))|(ORF1a_polyprotein:C2772T(F924F)) C3096T|(ORF1ab_polyprotein:C2831T(S944L))|(ORF1a_polyprotein:C2831T(S944L))		3	186	0.601	{'SRR22710251': 0.052, 'SRR22710252': 0.052, 'SRR22878677': 0.497}	2	0.014	[0.003, 0.011]	0.615
3096	C3096T|(ORF1ab_polyprotein:C2831T(S944L))|(ORF1a_polyprotein:C2831T(S944L))		3	236	0.408	{'SRR22710251': 0.042, 'SRR22710252': 0.024, 'SRR22878677': 0.342}	2	0.008	[0.001, 0.007]	0.416
3731	G3731A|(ORF1ab_polyprotein:G3466A(A1156T))|(ORF1a_polyprotein:G3466A(A1156T))		2	430	0.2	{'SRR22710023': 0.001, 'SRR22878677': 0.199}	1	0.002	[0.002]	0.202
4756	T4756G|(ORF1ab_polyprotein:T4491G(P1497P))|(ORF1a_polyprotein:T4491G(P1497P))		4	3193	0.517	{'SRR22710251': 0.051, 'SRR22710023': 0.002, 'SRR22878677': 0.414, 'SRR22710254': 0.05}				0.517
7178	G7178A|(ORF1ab_polyprotein:G6913A(E2305K))|(ORF1a_polyprotein:G6913A(E2305K))		2	20	0.296	{'SRR22710023': 0.001, 'SRR22878677': 0.295}				0.296
7372	T7372C|(ORF1ab_polyprotein:T7107C(I2369I))|(ORF1a_polyprotein:T7107C(I2369I))		2	811	0.247	{'SRR22710251': 0.246, 'SRR22710023': 0.001}				0.247
8915	T8915G|(ORF1ab_polyprotein:T8650G(F2884V))|(ORF1a_polyprotein:T8650G(F2884V))		3	29	0.378	{'SRR22710252': 0.125, 'SRR22710023': 0.042, 'SRR22878677': 0.211}				0.378
9042	C9042T|(ORF1ab_polyprotein:C8777T(S2926F))|(ORF1a_polyprotein:C8777T(S2926F))		3	195	0.495	{'SRR22710251': 0.043, 'SRR22710252': 0.045, 'SRR22878677': 0.407}				0.495
9042	C9042T|(ORF1ab_polyprotein:C8777T(S2926F))|(ORF1a_polyprotein:C8777T(S2926F)) G9053T|(ORF1ab_polyprotein:G8788T(V2930L))|(ORF1a_polyprotein:G8788T(V2930L))		3	165	0.492	{'SRR22710251': 0.036, 'SRR22710252': 0.039, 'SRR22878677': 0.417}				0.492
9053	G9053T|(ORF1ab_polyprotein:G8788T(V2930L))|(ORF1a_polyprotein:G8788T(V2930L))	linked:(165, 0.492)	5	5427	2.96	{'SRR22710251': 0.958, 'SRR22710252': 0.82, 'SRR22710023': 0.038, 'SRR22878677': 0.586, 'SRR22710254': 0.558}	6	4.19	[0.995, 0.491, 0.609, 0.872, 0.417, 0.806]	7.15
9451	C9451T|(ORF1ab_polyprotein:C9186T(Y3062Y))|(ORF1a_polyprotein:C9186T(Y3062Y))		2	9	0.29	{'SRR22710023': 0.004, 'SRR22878677': 0.286}				0.29
9560	T9560C|(ORF1ab_polyprotein:T9295C(S3099P))|(ORF1a_polyprotein:T9295C(S3099P))		2	277	0.352	{'SRR22710023': 0.005, 'SRR22878677': 0.347}				0.352
9615	C9615T|(ORF1ab_polyprotein:C9350T(T3117I))|(ORF1a_polyprotein:C9350T(T3117I))		2	327	0.348	{'SRR22710023': 0.006, 'SRR22878677': 0.342}	2	0.002	[0.001, 0.001]	0.35
9778	C9778T|(ORF1ab_polyprotein:C9513T(S3171S))|(ORF1a_polyprotein:C9513T(S3171S))		5	841	0.271	{'SRR22710251': 0.006, 'SRR22710252': 0.066, 'SRR22710023': 0.008, 'SRR22878677': 0.113, 'SRR22710254': 0.078}				0.271
10029	C10029T|(ORF1ab_polyprotein:C9764T(T3255I))|(ORF1a_polyprotein:C9764T(T3255I))	ubiq	5	12442	4.887	{'SRR22710251': 0.998, 'SRR22710252': 0.962, 'SRR22710023': 0.998, 'SRR22878677': 0.997, 'SRR22710254': 0.932}	9	8.81	[0.995, 0.947, 0.998, 0.993, 0.96, 0.995, 0.99, 1.0, 0.932]	13.697
12053	C12053T|(ORF1ab_polyprotein:C11788T(L3930F))|(ORF1a_polyprotein:C11788T(L3930F))		5	683	0.266	{'SRR22710251': 0.029, 'SRR22710252': 0.032, 'SRR22710023': 0.009, 'SRR22878677': 0.151, 'SRR22710254': 0.045}				0.266
12556	A12556C|(ORF1ab_polyprotein:A12291C(E4097D))|(ORF1a_polyprotein:A12291C(E4097D))		5	1275	0.43	{'SRR22710251': 0.048, 'SRR22710252': 0.087, 'SRR22710023': 0.007, 'SRR22878677': 0.246, 'SRR22710254': 0.042}				0.43
14408	C14408T|(ORF1ab_polyprotein:C14144T(P4715L))	ubiq	5	20230	4.932	{'SRR22710251': 0.986, 'SRR22710252': 0.999, 'SRR22710023': 0.996, 'SRR22878677': 0.96, 'SRR22710254': 0.991}	9	8.941	[0.996, 0.998, 0.997, 0.996, 0.995, 0.998, 0.964, 0.999, 0.998]	13.873
14571	C14571T|(ORF1ab_polyprotein:C14307T(D4769D))		5	4930	1.255	{'SRR22710251': 0.115, 'SRR22710252': 0.308, 'SRR22710023': 0.038, 'SRR22878677': 0.68, 'SRR22710254': 0.114}				1.255
15222	C15222T|(ORF1ab_polyprotein:C14958T(F4986F))		4	706	0.177	{'SRR22710251': 0.088, 'SRR22710252': 0.033, 'SRR22710023': 0.017, 'SRR22710254': 0.039}				0.177
17791	A17791-17791del|(ORF1ab_polyprotein:17527-17527del(5843fs))		2	253	0.698	{'SRR22710251': 0.001, 'SRR22878677': 0.697}	2	0.003	[0.001, 0.002]	0.701
19017	C19017T|(ORF1ab_polyprotein:C18753T(F6251F))		4	2366	0.405	{'SRR22710251': 0.081, 'SRR22710252': 0.167, 'SRR22878677': 0.135, 'SRR22710254': 0.022}	5	0.009	[0.002, 0.001, 0.001, 0.003, 0.002]	0.414
20178	C20178T|(ORF1ab_polyprotein:C19914T(V6638V))		5	4836	0.982	{'SRR22710251': 0.151, 'SRR22710252': 0.273, 'SRR22710023': 0.025, 'SRR22878677': 0.52, 'SRR22710254': 0.013}	2	0.003	[0.001, 0.002]	0.985
20874	T20874G|(ORF1ab_polyprotein:T20610G(A6870A))		2	441	0.183	{'SRR22710023': 0.005, 'SRR22878677': 0.178}				0.183
22206	A22206G|(surface_glycoprotein:A644G(D215G))		4	242	0.529	{'SRR22710252': 0.055, 'SRR22710023': 0.004, 'SRR22878677': 0.459, 'SRR22710254': 0.011}				0.529
22289	GCTTTA22289-22294del|(surface_glycoprotein:727-732del(AL243-244del))		4	85	0.864	{'SRR22710251': 0.017, 'SRR22710252': 0.067, 'SRR22710023': 0.005, 'SRR22878677': 0.775}				0.864
22332	G22332A|(surface_glycoprotein:G770A(G257D))		2	30	0.365	{'SRR22710023': 0.005, 'SRR22878677': 0.36}				0.365
22599	G22599T|(surface_glycoprotein:G1037T(R346I))		5	931	0.395	{'SRR22710251': 0.012, 'SRR22710252': 0.12, 'SRR22710023': 0.022, 'SRR22878677': 0.221, 'SRR22710254': 0.02}				0.395
22600	A22600C|(surface_glycoprotein:A1038C(R346S))		5	1336	0.662	{'SRR22710251': 0.05, 'SRR22710252': 0.051, 'SRR22710023': 0.014, 'SRR22878677': 0.443, 'SRR22710254': 0.104}	1	0.001	[0.001]	0.663
22712	C22712T|(surface_glycoprotein:C1150T(P384S))		5	1194	0.378	{'SRR22710251': 0.017, 'SRR22710252': 0.133, 'SRR22710023': 0.014, 'SRR22878677': 0.088, 'SRR22710254': 0.126}				0.378
22712	C22712G|(surface_glycoprotein:C1150G(P384A))		4	795	0.389	{'SRR22710251': 0.034, 'SRR22710252': 0.11, 'SRR22710023': 0.034, 'SRR22878677': 0.211}				0.389
22712	C22712A|(surface_glycoprotein:C1150A(P384T))		3	193	0.449	{'SRR22710251': 0.015, 'SRR22710023': 0.012, 'SRR22878677': 0.422}				0.449
22812	A22812C|(surface_glycoprotein:A1250C(K417T))		4	50	0.657	{'SRR22710251': 0.019, 'SRR22710252': 0.021, 'SRR22878677': 0.611, 'SRR22710254': 0.006}				0.657
22917	T22917G|(surface_glycoprotein:T1355G(L452R))	linked:(27, 0.453)	4	2052	3.578	{'SRR22710251': 0.986, 'SRR22710252': 0.995, 'SRR22878677': 0.6, 'SRR22710254': 0.997}	8	7.875	[0.995, 0.997, 0.957, 1.0, 0.998, 1.0, 0.929, 0.999]	11.453
22917	T22917G|(surface_glycoprotein:T1355G(L452R)) A22958C|(surface_glycoprotein:A1396C(R466R))		2	27	0.453	{'SRR22710251': 0.013, 'SRR22878677': 0.44}				0.453
22958	A22958C|(surface_glycoprotein:A1396C(R466R))		3	188	0.365	{'SRR22710251': 0.018, 'SRR22710252': 0.199, 'SRR22878677': 0.148}				0.365
23039	C23039A|(surface_glycoprotein:C1477A(Q493K))		5	2767	1.337	{'SRR22710251': 0.144, 'SRR22710252': 0.288, 'SRR22710023': 0.111, 'SRR22878677': 0.649, 'SRR22710254': 0.145}				1.337
23056	A23056C|(surface_glycoprotein:A1494C(Q498H))		4	2298	0.758	{'SRR22710251': 0.198, 'SRR22710252': 0.305, 'SRR22710023': 0.101, 'SRR22710254': 0.154}				0.758
23403	A23403G|(surface_glycoprotein:A1841G(D614G))	linked:(2352, 0.5569999999999999), ubiq	5	33520	4.963	{'SRR22710251': 0.994, 'SRR22710252': 0.992, 'SRR22710023': 0.994, 'SRR22878677': 0.994, 'SRR22710254': 0.989}	9	8.918	[0.993, 0.99, 0.986, 0.99, 0.993, 0.988, 0.991, 0.997, 0.99]	13.881
23403	A23403G|(surface_glycoprotein:A1841G(D614G)) G23405A|(surface_glycoprotein:G1843A(V615I))		4	2352	0.557	{'SRR22710251': 0.014, 'SRR22710252': 0.025, 'SRR22878677': 0.478, 'SRR22710254': 0.04}				0.557
23405	G23405A|(surface_glycoprotein:G1843A(V615I))		4	2372	0.524	{'SRR22710251': 0.013, 'SRR22710252': 0.023, 'SRR22878677': 0.451, 'SRR22710254': 0.037}				0.524
24038	G24038T|(surface_glycoprotein:G2476T(V826L))		4	717	0.336	{'SRR22710251': 0.077, 'SRR22710252': 0.146, 'SRR22878677': 0.042, 'SRR22710254': 0.071}				0.336
24054	C24054A|(surface_glycoprotein:C2492A(A831D))		2	496	0.617	{'SRR22710023': 0.024, 'SRR22878677': 0.593}	1	0.001	[0.001]	0.618
24374	C24374A|(surface_glycoprotein:C2812A(L938I))		3	139	0.409	{'SRR22710251': 0.011, 'SRR22710023': 0.004, 'SRR22878677': 0.394}				0.409
24374	C24374A|(surface_glycoprotein:C2812A(L938I)) G24410A|(surface_glycoprotein:G2848A(D950N))		3	105	0.348	{'SRR22710251': 0.007, 'SRR22710023': 0.002, 'SRR22878677': 0.339}				0.348
24410	G24410A|(surface_glycoprotein:G2848A(D950N))	linked:(105, 0.34800000000000003)	5	12082	2.959	{'SRR22710251': 0.998, 'SRR22710252': 0.649, 'SRR22710023': 0.047, 'SRR22878677': 0.717, 'SRR22710254': 0.548}	6	4.697	[0.996, 0.555, 0.816, 0.942, 0.627, 0.761]	7.656
24588	C24588T|(surface_glycoprotein:C3026T(T1009I))		5	5575	1.036	{'SRR22710251': 0.163, 'SRR22710252': 0.125, 'SRR22710023': 0.014, 'SRR22878677': 0.651, 'SRR22710254': 0.083}	1	0.038	[0.038]	1.074
25020	A25020C|(surface_glycoprotein:A3458C(D1153A))		4	235	0.265	{'SRR22710252': 0.013, 'SRR22710023': 0.004, 'SRR22878677': 0.225, 'SRR22710254': 0.023}				0.265
25052	G25052T|(surface_glycoprotein:G3490T(V1164F))		4	243	0.428	{'SRR22710251': 0.012, 'SRR22710023': 0.005, 'SRR22878677': 0.41, 'SRR22710254': 0.001}	1	0.001	[0.001]	0.429
25156	C25156T|(surface_glycoprotein:C3594T(I1198I))		3	311	0.256	{'SRR22710251': 0.009, 'SRR22710023': 0.004, 'SRR22878677': 0.243}	2	0.003	[0.001, 0.002]	0.259
25163	C25163A|(surface_glycoprotein:C3601A(Q1201K))		5	2267	0.981	{'SRR22710251': 0.151, 'SRR22710252': 0.115, 'SRR22710023': 0.008, 'SRR22878677': 0.648, 'SRR22710254': 0.059}				0.981
25169	C25169T|(surface_glycoprotein:C3607T(L1203F))		5	1741	0.802	{'SRR22710251': 0.079, 'SRR22710252': 0.128, 'SRR22710023': 0.002, 'SRR22878677': 0.554, 'SRR22710254': 0.039}	2	0.002	[0.001, 0.001]	0.804
25689	T25689A|(ORF3a_protein:T297A(A99A))		2	179	0.454	{'SRR22710023': 0.005, 'SRR22878677': 0.449}				0.454
25936	C25936G|(ORF3a_protein:C544G(H182D))		5	1284	1.086	{'SRR22710251': 0.114, 'SRR22710252': 0.124, 'SRR22710023': 0.005, 'SRR22878677': 0.759, 'SRR22710254': 0.084}				1.086
26256	C26256T|(envelope_protein:C12T(F4F))		3	218	0.186	{'SRR22710252': 0.004, 'SRR22710023': 0.008, 'SRR22878677': 0.174}				0.186
26538	G26538A|(membrane_glycoprotein:G16A(G6S))		5	7591	1.76	{'SRR22710251': 0.177, 'SRR22710252': 0.413, 'SRR22710023': 0.097, 'SRR22878677': 0.94, 'SRR22710254': 0.133}	2	0.003	[0.002, 0.001]	1.763
27588	T27588C|(ORF7a_protein:T195C(F65F))		2	923	0.299	{'SRR22710251': 0.261, 'SRR22710252': 0.038}				0.299
27588	T27588C|(ORF7a_protein:T195C(F65F)) T27638C|(ORF7a_protein:T245C(V82A))		2	634	0.228	{'SRR22710251': 0.198, 'SRR22710252': 0.03}				0.228
27638	T27638C|(ORF7a_protein:T245C(V82A))	linked:(634, 0.228)	5	4965	2.864	{'SRR22710251': 0.992, 'SRR22710252': 0.774, 'SRR22710023': 0.017, 'SRR22878677': 0.505, 'SRR22710254': 0.576}	6	4.657	[0.973, 0.534, 0.644, 0.97, 0.606, 0.93]	7.521
28271	A28271-28271del	linked:(5516, 0.337)	5	41899	2.738	{'SRR22710251': 0.959, 'SRR22710252': 0.683, 'SRR22710023': 0.04, 'SRR22878677': 0.553, 'SRR22710254': 0.503}	6	4.292	[0.958, 0.59, 0.522, 0.894, 0.539, 0.789]	7.03
28271	A28271-28271del T28285C|(nucleocapsid_phosphoprotein:T12C(N4N))		5	5516	0.337	{'SRR22710251': 0.008, 'SRR22710252': 0.058, 'SRR22710023': 0.005, 'SRR22878677': 0.263, 'SRR22710254': 0.003}				0.337
28285	T28285C|(nucleocapsid_phosphoprotein:T12C(N4N))		5	7250	0.417	{'SRR22710251': 0.011, 'SRR22710252': 0.077, 'SRR22710023': 0.007, 'SRR22878677': 0.318, 'SRR22710254': 0.004}				0.417

### Sheet: FL-1
	2 positive samples, 10 negative samples
Position	Variant	Type	Positive Sample Count	Pos Count	Positive Abundance Sum	Pos Abundances	Neg Samp Count	Neg Abund Sum	Neg Abund	Total Abund Sum
670	T670G|(ORF1ab_polyprotein:T405G(S135R))|(ORF1a_polyprotein:T405G(S135R))	ubiq	2	628242	1.935	{'SRR21111182': 0.998, 'SRR21384142': 0.937}	10	9.6	[0.997, 0.901, 0.732, 0.996, 0.997, 0.986, 0.997, 0.997, 0.997, 1.0]	11.535
10029	C10029T|(ORF1ab_polyprotein:C9764T(T3255I))|(ORF1a_polyprotein:C9764T(T3255I))	ubiq	2	8065	1.993	{'SRR21111182': 0.998, 'SRR21384142': 0.995}	8	7.563	[1.0, 0.992, 0.998, 0.576, 1.0, 1.0, 0.997, 1.0]	9.556
10198	C10198T|(ORF1ab_polyprotein:C9933T(D3311D))|(ORF1a_polyprotein:C9933T(D3311D))	ubiq	2	3483	1.994	{'SRR21111182': 0.997, 'SRR21384142': 0.997}	4	4	[1.0, 1.0, 1.0, 1.0]	5.994
10447	G10447A|(ORF1ab_polyprotein:G10182A(R3394R))|(ORF1a_polyprotein:G10182A(R3394R))	ubiq	2	2161	1.997	{'SRR21111182': 0.998, 'SRR21384142': 0.999}	8	7.239	[0.973, 0.273, 0.998, 0.997, 1.0, 1.0, 0.998, 1.0]	9.236
10449	C10449A|(ORF1ab_polyprotein:C10184A(P3395H))|(ORF1a_polyprotein:C10184A(P3395H))	ubiq	2	2156	1.99	{'SRR21111182': 0.997, 'SRR21384142': 0.993}	8	7.237	[0.973, 0.273, 0.997, 0.998, 1.0, 1.0, 0.996, 1.0]	9.227
11288	TCTGGTTTT11288-11296del|(ORF1ab_polyprotein:11023-11031del(SGF3675-3677del))|(ORF1a_polyprotein:11023-11031del(SGF3675-3677del))	ubiq	2	5095	1.997	{'SRR21111182': 1.0, 'SRR21384142': 0.997}	4	3.987	[1.0, 0.996, 1.0, 0.991]	5.984
12880	C12880T|(ORF1ab_polyprotein:C12615T(I4205I))|(ORF1a_polyprotein:C12615T(I4205I))	ubiq	2	178	2	{'SRR21111182': 1.0, 'SRR21384142': 1.0}	10	9.184	[0.998, 0.979, 0.222, 1.0, 0.998, 0.997, 0.992, 1.0, 0.998, 1.0]	11.184
13466	A13466C|(ORF1ab_polyprotein:A13201C(N4401H))|(ORF1a_polyprotein:A13201C(N4401H))		2	11	1.464	{'SRR21111182': 0.75, 'SRR21384142': 0.714}	2	0.003	[0.001, 0.002]	1.467
13469	G13469C|(ORF1ab_polyprotein:G13205C(R4402P))|(ORF1a_polyprotein:G13204C(G4402R))		2	11	0.265	{'SRR21111182': 0.146, 'SRR21384142': 0.119}				0.265
15714	C15714T|(ORF1ab_polyprotein:C15450T(L5150L))	ubiq	2	552880	1.993	{'SRR21111182': 0.997, 'SRR21384142': 0.996}	9	8.625	[0.998, 0.997, 0.64, 0.996, 1.0, 1.0, 0.997, 0.997, 1.0]	10.618
17410	C17410T|(ORF1ab_polyprotein:C17146T(R5716C))	ubiq	2	394999	1.994	{'SRR21111182': 0.997, 'SRR21384142': 0.997}	10	9.471	[0.997, 0.997, 0.5, 0.997, 0.997, 0.996, 0.994, 0.996, 0.997, 1.0]	11.465
22520	G22520A|(surface_glycoprotein:G958A(V320I))		2	41767	1.996	{'SRR21111182': 0.998, 'SRR21384142': 0.998}				1.996
22564	C22564A|(surface_glycoprotein:C1002A(N334K))		2	27297	1.994	{'SRR21111182': 0.997, 'SRR21384142': 0.997}				1.994
22599	G22599C|(surface_glycoprotein:G1037C(R346T))		2	30759	1.994	{'SRR21111182': 0.997, 'SRR21384142': 0.997}				1.994
22676	G22676A|(surface_glycoprotein:G1114A(A372T))		2	25734	1.993	{'SRR21111182': 0.996, 'SRR21384142': 0.997}				1.993
23075	T23075C|(surface_glycoprotein:T1513C(Y505H))	ubiq	2	682	1.993	{'SRR21111182': 0.998, 'SRR21384142': 0.995}	7	7	[1.0, 1.0, 1.0, 1.0, 1.0, 1.0, 1.0]	8.993
23403	A23403G|(surface_glycoprotein:A1841G(D614G))	ubiq	2	277941	1.995	{'SRR21111182': 0.998, 'SRR21384142': 0.997}	10	9.78	[0.997, 0.997, 0.8, 0.997, 0.997, 0.997, 1.0, 0.998, 0.997, 1.0]	11.775
23525	C23525T|(surface_glycoprotein:C1963T(H655Y))	ubiq	2	293000	1.996	{'SRR21111182': 0.998, 'SRR21384142': 0.998}	10	9.709	[0.998, 0.998, 0.816, 0.998, 0.996, 0.998, 1.0, 0.998, 0.998, 0.909]	11.705
25525	T25525C|(ORF3a_protein:T133C(W45R))		2	3737	1.464	{'SRR21111182': 0.992, 'SRR21384142': 0.472}				1.464
25563	G25563T|(ORF3a_protein:G171T(Q57H))		2	3488	1.461	{'SRR21111182': 0.997, 'SRR21384142': 0.464}				1.461
28271	A28271T	ubiq	2	63221	1.997	{'SRR21111182': 0.999, 'SRR21384142': 0.998}	10	9.382	[0.998, 0.992, 0.4, 0.998, 1.0, 0.999, 1.0, 0.998, 0.998, 0.999]	11.379
28311	C28311T|(nucleocapsid_phosphoprotein:C38T(P13L))	ubiq	2	62052	1.995	{'SRR21111182': 0.998, 'SRR21384142': 0.997}	10	9.314	[0.998, 0.995, 0.333, 0.997, 0.999, 0.998, 1.0, 1.0, 0.997, 0.997]	11.309
28362	GAGAACGCA28362-28370del|(nucleocapsid_phosphoprotein:GGAGAACGCAGT88-99GGTdel(GERS30-33Gdel))	ubiq	2	46408	1.994	{'SRR21111182': 0.997, 'SRR21384142': 0.997}	8	7.357	[0.593, 0.781, 0.997, 0.996, 1.0, 0.998, 0.996, 0.996]	9.351
28881	G28881A|(nucleocapsid_phosphoprotein:AGG607-609AAA(R203K))	ubiq	2	124182	1.994	{'SRR21111182': 0.997, 'SRR21384142': 0.997}	10	9.752	[0.997, 0.997, 0.781, 0.997, 0.997, 0.997, 0.996, 0.997, 0.997, 0.996]	11.746
28882	G28882A|(nucleocapsid_phosphoprotein:AGG607-609AAA(R203K))	ubiq	2	124182	1.994	{'SRR21111182': 0.997, 'SRR21384142': 0.997}	10	9.753	[0.998, 0.997, 0.781, 0.997, 0.997, 0.997, 0.996, 0.997, 0.997, 0.996]	11.747
28883	G28883C|(nucleocapsid_phosphoprotein:G610C(G204R))	ubiq	2	124317	1.996	{'SRR21111182': 0.998, 'SRR21384142': 0.998}	10	9.76	[0.998, 0.997, 0.781, 0.998, 0.998, 0.998, 0.997, 0.998, 0.997, 0.998]	11.756

### Sheet: FL-2
	2 positive samples, 10 negative samples
Position	Variant	Type	Positive Sample Count	Pos Count	Positive Abundance Sum	Pos Abundances	Neg Samp Count	Neg Abund Sum	Neg Abund	Total Abund Sum
210	G210T		2	380311	1.979	{'SRR23102921': 0.98, 'SRR23038270': 0.999}				1.979
241	C241T	ubiq	2	290201	1.983	{'SRR23102921': 0.984, 'SRR23038270': 0.999}	3	3	[1.0, 1.0, 1.0]	4.983
569	G569A|(ORF1ab_polyprotein:G304A(E102K))|(ORF1a_polyprotein:G304A(E102K))		2	3090434	1.555	{'SRR23102921': 0.88, 'SRR23038270': 0.675}				1.555
1191	C1191T|(ORF1ab_polyprotein:C926T(P309L))|(ORF1a_polyprotein:C926T(P309L))		2	21542	1.538	{'SRR23102921': 0.751, 'SRR23038270': 0.787}				1.538
1267	C1267T|(ORF1ab_polyprotein:C1002T(G334G))|(ORF1a_polyprotein:C1002T(G334G))		2	26250	1.542	{'SRR23102921': 0.756, 'SRR23038270': 0.786}				1.542
2654	G2654A|(ORF1ab_polyprotein:G2389A(E797K))|(ORF1a_polyprotein:G2389A(E797K))		2	113	0.27	{'SRR23102921': 0.254, 'SRR23038270': 0.016}				0.27
2655	A2655G|(ORF1ab_polyprotein:A2390G(E797G))|(ORF1a_polyprotein:A2390G(E797G))		2	378	1.141	{'SRR23102921': 0.654, 'SRR23038270': 0.487}				1.141
3037	C3037T|(ORF1ab_polyprotein:C2772T(F924F))|(ORF1a_polyprotein:C2772T(F924F))	ubiq	2	41666	1.995	{'SRR23102921': 0.997, 'SRR23038270': 0.998}	8	7.981	[0.993, 1.0, 0.999, 0.998, 0.998, 0.997, 0.998, 0.998]	9.976
3431	G3431T|(ORF1ab_polyprotein:G3166T(V1056L))|(ORF1a_polyprotein:G3166T(V1056L))		2	23798	0.362	{'SRR23102921': 0.138, 'SRR23038270': 0.224}				0.362
4447	A4447T|(ORF1ab_polyprotein:A4182T(E1394D))|(ORF1a_polyprotein:A4182T(E1394D))		2	6	2	{'SRR23102921': 1.0, 'SRR23038270': 1.0}				2
4822	A4822C|(ORF1ab_polyprotein:A4557C(Q1519H))|(ORF1a_polyprotein:A4557C(Q1519H))		2	1416	0.346	{'SRR23102921': 0.059, 'SRR23038270': 0.287}				0.346
5068	A5068G|(ORF1ab_polyprotein:A4803G(G1601G))|(ORF1a_polyprotein:A4803G(G1601G))		2	153	0.606	{'SRR23102921': 0.261, 'SRR23038270': 0.345}				0.606
5184	C5184T|(ORF1ab_polyprotein:C4919T(P1640L))|(ORF1a_polyprotein:C4919T(P1640L))		2	428	1.819	{'SRR23102921': 1.0, 'SRR23038270': 0.819}				1.819
5648	A5648C|(ORF1ab_polyprotein:A5383C(K1795Q))|(ORF1a_polyprotein:A5383C(K1795Q))		2	55894	0.694	{'SRR23102921': 0.246, 'SRR23038270': 0.448}				0.694
5907	C5907T|(ORF1ab_polyprotein:C5642T(T1881I))|(ORF1a_polyprotein:C5642T(T1881I))		2	105240	1.562	{'SRR23102921': 0.898, 'SRR23038270': 0.664}				1.562
6027	C6027A|(ORF1ab_polyprotein:C5762A(P1921Q))|(ORF1a_polyprotein:C5762A(P1921Q))		2	25	1.362	{'SRR23102921': 0.6, 'SRR23038270': 0.762}				1.362
8841	C8841T|(ORF1ab_polyprotein:C8576T(T2859I))|(ORF1a_polyprotein:C8576T(T2859I))		2	565	0.305	{'SRR23102921': 0.222, 'SRR23038270': 0.083}				0.305
9678	T9678C|(ORF1ab_polyprotein:T9413C(F3138S))|(ORF1a_polyprotein:T9413C(F3138S))		2	29281	1.568	{'SRR23102921': 0.874, 'SRR23038270': 0.694}				1.568
10416	C10416T|(ORF1ab_polyprotein:C10151T(S3384L))|(ORF1a_polyprotein:C10151T(S3384L))		2	1178	0.954	{'SRR23102921': 0.855, 'SRR23038270': 0.099}				0.954
11005	C11005A|(ORF1ab_polyprotein:C10740A(H3580Q))|(ORF1a_polyprotein:C10740A(H3580Q))		2	32	1.201	{'SRR23102921': 0.383, 'SRR23038270': 0.818}				1.201
11288	TCTGGTTTT11288-11296del|(ORF1ab_polyprotein:11023-11031del(SGF3675-3677del))|(ORF1a_polyprotein:11023-11031del(SGF3675-3677del))	ubiq	2	3161	1.949	{'SRR23102921': 0.988, 'SRR23038270': 0.961}	8	7.98	[1.0, 0.99, 0.998, 0.998, 0.998, 0.996, 1.0, 1.0]	9.929
11440	T11440A|(ORF1ab_polyprotein:T11175A(N3725K))|(ORF1a_polyprotein:T11175A(N3725K))		2	684	0.299	{'SRR23102921': 0.072, 'SRR23038270': 0.227}				0.299
11556	A11556G|(ORF1ab_polyprotein:A11291G(E3764G))|(ORF1a_polyprotein:A11291G(E3764G))		2	1858	0.967	{'SRR23102921': 0.48, 'SRR23038270': 0.487}				0.967
11758	C11758T|(ORF1ab_polyprotein:C11493T(P3831P))|(ORF1a_polyprotein:C11493T(P3831P))		2	266	0.223	{'SRR23102921': 0.21, 'SRR23038270': 0.013}				0.223
12008	C12008T|(ORF1ab_polyprotein:C11743T(L3915F))|(ORF1a_polyprotein:C11743T(L3915F))		2	70192	1.672	{'SRR23102921': 0.865, 'SRR23038270': 0.807}				1.672
14178	C14178A|(ORF1ab_polyprotein:C13914A(T4638T))		2	46	0.291	{'SRR23102921': 0.111, 'SRR23038270': 0.18}				0.291
14408	C14408T|(ORF1ab_polyprotein:C14144T(P4715L))	ubiq	2	7527	1.995	{'SRR23102921': 0.997, 'SRR23038270': 0.998}	9	8.659	[0.667, 1.0, 0.996, 1.0, 0.998, 0.998, 1.0, 1.0, 1.0]	10.654
16569	A16569G|(ORF1ab_polyprotein:A16305G(T5435T))		2	2353	0.21	{'SRR23102921': 0.014, 'SRR23038270': 0.196}				0.21
16915	C16915T|(ORF1ab_polyprotein:C16651T(L5551L))		2	413909	1.662	{'SRR23102921': 0.912, 'SRR23038270': 0.75}	7	0.013	[0.002, 0.001, 0.002, 0.002, 0.002, 0.002, 0.002]	1.675
17496	A17496G|(ORF1ab_polyprotein:A17232G(E5744E))		2	1224756	1.611	{'SRR23102921': 0.867, 'SRR23038270': 0.744}				1.611
19572	C19572T|(ORF1ab_polyprotein:C19308T(Y6436Y))		2	22134	1.663	{'SRR23102921': 0.95, 'SRR23038270': 0.713}				1.663
20396	A20396G|(ORF1ab_polyprotein:A20132G(K6711R))		2	40300	1.575	{'SRR23102921': 0.969, 'SRR23038270': 0.606}	1	0.001	[0.001]	1.576
20409	T20409A|(ORF1ab_polyprotein:T20145A(F6715L))		2	35697	1.476	{'SRR23102921': 0.867, 'SRR23038270': 0.609}				1.476
20759	C20759T|(ORF1ab_polyprotein:C20495T(A6832V))		2	5478	1.446	{'SRR23102921': 0.894, 'SRR23038270': 0.552}	1	0.001	[0.001]	1.447
21618	C21618G|(surface_glycoprotein:C56G(T19R))		2	4560	1.658	{'SRR23102921': 0.996, 'SRR23038270': 0.662}				1.658
21622	C21622T|(surface_glycoprotein:C60T(T20T))		2	4494	1.656	{'SRR23102921': 0.997, 'SRR23038270': 0.659}	1	0.026	[0.026]	1.682
21632	T21632C|(surface_glycoprotein:T70C(L24L))		2	668	0.24	{'SRR23102921': 0.189, 'SRR23038270': 0.051}				0.24
21782	A21782G|(surface_glycoprotein:A220G(N74D))		2	21	0.89	{'SRR23102921': 0.182, 'SRR23038270': 0.708}				0.89
21792	A21792C|(surface_glycoprotein:A230C(K77T))		2	36	1.675	{'SRR23102921': 0.857, 'SRR23038270': 0.818}				1.675
22812	A22812C|(surface_glycoprotein:A1250C(K417T))		2	8427	1.934	{'SRR23102921': 0.99, 'SRR23038270': 0.944}				1.934
22910	A22910G|(surface_glycoprotein:A1348G(N450D))		2	7445	1.902	{'SRR23102921': 0.989, 'SRR23038270': 0.913}	1	0.079	[0.079]	1.981
22910	A22910G|(surface_glycoprotein:A1348G(N450D)) T22917G|(surface_glycoprotein:T1355G(L452R))		2	7343	1.881	{'SRR23102921': 0.972, 'SRR23038270': 0.909}	1	0.079	[0.079]	1.96
22917	T22917G|(surface_glycoprotein:T1355G(L452R))	linked:(7343, 1.881), ubiq	2	7826	1.993	{'SRR23102921': 0.996, 'SRR23038270': 0.997}	7	4.674	[1.0, 0.515, 0.913, 0.198, 0.529, 0.545, 0.974]	6.667
22995	C22995G|(surface_glycoprotein:C1433G(T478R))		2	8948	1.948	{'SRR23102921': 0.988, 'SRR23038270': 0.96}				1.948
23056	A23056C|(surface_glycoprotein:A1494C(Q498H))		2	5230	1.291	{'SRR23102921': 0.358, 'SRR23038270': 0.933}				1.291
23403	A23403G|(surface_glycoprotein:A1841G(D614G))	ubiq	2	454400	1.996	{'SRR23102921': 0.998, 'SRR23038270': 0.998}	10	9.975	[0.996, 0.997, 0.997, 0.998, 1.0, 0.997, 0.997, 0.998, 0.997, 0.998]	11.971
23525	C23525T|(surface_glycoprotein:C1963T(H655Y))	ubiq	2	519583	1.98	{'SRR23102921': 0.981, 'SRR23038270': 0.999}	10	9.99	[0.998, 0.999, 0.998, 0.999, 1.0, 0.999, 0.999, 0.999, 1.0, 0.999]	11.97
23604	C23604G|(surface_glycoprotein:C2042G(P681R))		2	907515	1.698	{'SRR23102921': 0.92, 'SRR23038270': 0.778}				1.698
24374	C24374T|(surface_glycoprotein:C2812T(L938F))		2	7023	1.435	{'SRR23102921': 0.813, 'SRR23038270': 0.622}				1.435
24410	G24410A|(surface_glycoprotein:G2848A(D950N))		2	6155	1.416	{'SRR23102921': 0.814, 'SRR23038270': 0.602}				1.416
25469	C25469T|(ORF3a_protein:C77T(S26L))		2	75358	1.948	{'SRR23102921': 0.972, 'SRR23038270': 0.976}				1.948
25513	C25513T|(ORF3a_protein:C121T(L41F))		2	5926	0.327	{'SRR23102921': 0.017, 'SRR23038270': 0.31}				0.327
25521	C25521T|(ORF3a_protein:C129T(F43F))		2	76998	1.938	{'SRR23102921': 0.967, 'SRR23038270': 0.971}				1.938
25936	C25936G|(ORF3a_protein:C544G(H182D))		2	58009	1.977	{'SRR23102921': 0.985, 'SRR23038270': 0.992}				1.977
25979	G25979A|(ORF3a_protein:G587A(G196E))		2	48536	1.837	{'SRR23102921': 0.875, 'SRR23038270': 0.962}				1.837
25991	G25991A|(ORF3a_protein:G599A(C200Y))		2	47186	1.675	{'SRR23102921': 0.744, 'SRR23038270': 0.931}				1.675
26134	A26134G|(ORF3a_protein:A742G(T248A))		2	62395	1.868	{'SRR23102921': 0.957, 'SRR23038270': 0.911}				1.868
26151	C26151T|(ORF3a_protein:C759T(S253S))		2	62588	1.861	{'SRR23102921': 0.954, 'SRR23038270': 0.907}	3	0.117	[0.007, 0.079, 0.031]	1.978
26155	GTT26155-26157del|(ORF3a_protein:763-765del(V255del))		2	32565	0.719	{'SRR23102921': 0.612, 'SRR23038270': 0.107}				0.719
26158	GTTAATCCAGTAATG26158-26172del|(ORF3a_protein:766-780del(VNPVM256-260del))		2	3676	0.285	{'SRR23102921': 0.01, 'SRR23038270': 0.275}				0.285
26159	TT26159-26160del|(ORF3a_protein:767-768del(256fs))		2	11772	0.226	{'SRR23102921': 0.214, 'SRR23038270': 0.012}				0.226
26530	A26530G|(membrane_glycoprotein:A8G(D3G))		2	1565	0.412	{'SRR23102921': 0.35, 'SRR23038270': 0.062}				0.412
26533	C26533T|(membrane_glycoprotein:C11T(S4F))		2	1233	0.332	{'SRR23102921': 0.26, 'SRR23038270': 0.072}				0.332
26767	T26767C|(membrane_glycoprotein:T245C(I82T))		2	136568	1.734	{'SRR23102921': 0.934, 'SRR23038270': 0.8}				1.734
27384	T27384C|(ORF6_protein:T183C(D61D))		2	15999	0.523	{'SRR23102921': 0.071, 'SRR23038270': 0.452}				0.523
27502	T27502G|(ORF7a_protein:T109G(S37A))		2	30888	0.762	{'SRR23102921': 0.435, 'SRR23038270': 0.327}				0.762
27638	T27638C|(ORF7a_protein:T245C(V82A))		2	34	1.176	{'SRR23102921': 0.605, 'SRR23038270': 0.571}				1.176
27807	C27807T|(ORF7b:C52T(L18L))	ubiq	2	23814	1.989	{'SRR23102921': 0.991, 'SRR23038270': 0.998}	9	8.982	[0.997, 0.997, 0.998, 0.998, 1.0, 0.998, 0.997, 0.999, 0.998]	10.971
28087	CTGGTT28087-28092del|(ORF8_protein:GCTGGTTCT193-201GCTdel(AGS65-67Adel))		2	529	0.23	{'SRR23102921': 0.166, 'SRR23038270': 0.064}				0.23
28253	C28253T|(ORF8_protein:C360T(F120F))		2	135937	1.413	{'SRR23102921': 0.861, 'SRR23038270': 0.552}	1	0.025	[0.025]	1.438
28254	A28254C|(ORF8_protein:A361C(I121L))		2	35888	0.56	{'SRR23102921': 0.194, 'SRR23038270': 0.366}				0.56
28271	A28271-28271del		2	487034	1.84	{'SRR23102921': 0.985, 'SRR23038270': 0.855}				1.84
28461	A28461G|(nucleocapsid_phosphoprotein:A188G(D63G))		2	471861	1.849	{'SRR23102921': 0.983, 'SRR23038270': 0.866}	1	0.001	[0.001]	1.85
28816	A28816G|(nucleocapsid_phosphoprotein:A543G(Q181Q))		2	397197	0.431	{'SRR23102921': 0.053, 'SRR23038270': 0.378}				0.431
28881	G28881C|(nucleocapsid_phosphoprotein:G608C(R203T))		2	3003701	1.853	{'SRR23102921': 0.93, 'SRR23038270': 0.923}				1.853
28913	G28913T|(nucleocapsid_phosphoprotein:G640T(G214C))		2	2181886	1.437	{'SRR23102921': 0.881, 'SRR23038270': 0.556}				1.437
29402	G29402T|(nucleocapsid_phosphoprotein:G1129T(D377Y))		2	87985	1.725	{'SRR23102921': 0.923, 'SRR23038270': 0.802}	1	0.001	[0.001]	1.726
29742	G29742T		2	19607	1.769	{'SRR23102921': 0.937, 'SRR23038270': 0.832}				1.769

### Sheet: KY-1
	8 positive samples, 16 negative samples
Position	Variant	Type	Positive Sample Count	Pos Count	Positive Abundance Sum	Pos Abundances	Neg Samp Count	Neg Abund Sum	Neg Abund	Total Abund Sum
57	A57G		6	169200	2.086	{'SRR20681669': 0.177, 'SRR20681689': 0.119, 'SRR20681703': 0.378, 'SRR20681765': 0.571, 'SRR20681904': 0.277, 'SRR20681925': 0.564}				2.086
210	G210T		8	326467	4.162	{'SRR20681669': 0.274, 'SRR20681689': 0.105, 'SRR20681703': 0.621, 'SRR20681765': 0.954, 'SRR20681796': 0.999, 'SRR20681863': 0.014, 'SRR20681904': 0.211, 'SRR20681925': 0.984}	12	0.056	[0.011, 0.001, 0.002, 0.003, 0.01, 0.004, 0.01, 0.007, 0.002, 0.002, 0.001, 0.003]	4.218
210	G210T C241T		8	182672	3.56	{'SRR20681669': 0.085, 'SRR20681689': 0.076, 'SRR20681703': 0.461, 'SRR20681765': 0.949, 'SRR20681796': 0.993, 'SRR20681863': 0.013, 'SRR20681904': 0.003, 'SRR20681925': 0.98}	12	0.054	[0.01, 0.001, 0.002, 0.003, 0.01, 0.004, 0.01, 0.006, 0.002, 0.002, 0.001, 0.003]	3.614
241	C241T	linked:(182672, 3.56)	8	975286	6.676	{'SRR20681669': 0.758, 'SRR20681689': 0.905, 'SRR20681703': 0.801, 'SRR20681765': 0.956, 'SRR20681796': 0.614, 'SRR20681863': 0.947, 'SRR20681904': 0.707, 'SRR20681925': 0.988}	14	13.531	[0.967, 0.966, 0.954, 0.992, 0.996, 0.98, 0.994, 0.951, 0.944, 0.944, 0.968, 0.992, 0.892, 0.991]	20.207
2470	C2470T|(ORF1ab_polyprotein:C2205T(A735A))|(ORF1a_polyprotein:C2205T(A735A))		3	3583	2.32	{'SRR20681796': 0.968, 'SRR20681863': 0.977, 'SRR20681925': 0.375}	1	0.002	[0.002]	2.322
3037	C3037T|(ORF1ab_polyprotein:C2772T(F924F))|(ORF1a_polyprotein:C2772T(F924F))	ubiq	8	500499	7.716	{'SRR20681669': 0.971, 'SRR20681689': 0.993, 'SRR20681703': 0.986, 'SRR20681765': 0.951, 'SRR20681796': 0.927, 'SRR20681863': 0.949, 'SRR20681904': 0.979, 'SRR20681925': 0.96}	11	10.754	[0.972, 0.993, 0.985, 0.954, 0.977, 0.979, 0.976, 0.991, 0.985, 0.981, 0.961]	18.47
4181	G4181T|(ORF1ab_polyprotein:G3916T(A1306S))|(ORF1a_polyprotein:G3916T(A1306S))		8	22050	2.981	{'SRR20681669': 0.058, 'SRR20681689': 0.188, 'SRR20681703': 0.194, 'SRR20681765': 0.975, 'SRR20681796': 0.714, 'SRR20681863': 0.005, 'SRR20681904': 0.06, 'SRR20681925': 0.787}	9	0.03	[0.002, 0.004, 0.005, 0.002, 0.004, 0.003, 0.004, 0.002, 0.004]	3.011
5178	C5178T|(ORF1ab_polyprotein:C4913T(T1638I))|(ORF1a_polyprotein:C4913T(T1638I))		6	40556	1.732	{'SRR20681689': 0.001, 'SRR20681703': 0.016, 'SRR20681765': 0.204, 'SRR20681796': 0.685, 'SRR20681904': 0.018, 'SRR20681925': 0.808}				1.732
6402	C6402T|(ORF1ab_polyprotein:C6137T(P2046L))|(ORF1a_polyprotein:C6137T(P2046L))		7	33648	2.787	{'SRR20681669': 0.191, 'SRR20681689': 0.027, 'SRR20681703': 0.382, 'SRR20681765': 0.94, 'SRR20681796': 0.141, 'SRR20681904': 0.176, 'SRR20681925': 0.93}				2.787
8986	C8986T|(ORF1ab_polyprotein:C8721T(D2907D))|(ORF1a_polyprotein:C8721T(D2907D))		6	18643	2.524	{'SRR20681669': 0.133, 'SRR20681689': 0.125, 'SRR20681703': 0.271, 'SRR20681765': 0.986, 'SRR20681904': 0.021, 'SRR20681925': 0.988}				2.524
9053	G9053T|(ORF1ab_polyprotein:G8788T(V2930L))|(ORF1a_polyprotein:G8788T(V2930L))		7	47844	3.424	{'SRR20681669': 0.167, 'SRR20681689': 0.205, 'SRR20681703': 0.265, 'SRR20681765': 0.974, 'SRR20681796': 0.821, 'SRR20681904': 0.16, 'SRR20681925': 0.832}	2	0.026	[0.001, 0.025]	3.45
10029	C10029T|(ORF1ab_polyprotein:C9764T(T3255I))|(ORF1a_polyprotein:C9764T(T3255I))	ubiq	8	474465	7.66	{'SRR20681669': 0.983, 'SRR20681689': 0.97, 'SRR20681703': 0.992, 'SRR20681765': 0.814, 'SRR20681796': 0.965, 'SRR20681863': 0.981, 'SRR20681904': 0.989, 'SRR20681925': 0.966}	12	11.872	[0.987, 0.995, 0.993, 0.987, 0.992, 0.987, 0.985, 0.995, 0.991, 0.989, 0.978, 0.993]	19.532
10565	G10565A|(ORF1ab_polyprotein:G10300A(V3434I))|(ORF1a_polyprotein:G10300A(V3434I))		7	45702	2.015	{'SRR20681669': 0.093, 'SRR20681689': 0.217, 'SRR20681703': 0.24, 'SRR20681765': 0.327, 'SRR20681863': 0.603, 'SRR20681904': 0.101, 'SRR20681925': 0.434}				2.015
10982	A10982G|(ORF1ab_polyprotein:A10717G(K3573E))|(ORF1a_polyprotein:A10717G(K3573E))		2	12608	0.877	{'SRR20681765': 0.766, 'SRR20681863': 0.111}				0.877
11083	G11083-11083del|(ORF1ab_polyprotein:10818-10818del(3606fs))|(ORF1a_polyprotein:10818-10818del(3606fs))		2	1258	0.622	{'SRR20681669': 0.004, 'SRR20681925': 0.618}	2	0.004	[0.003, 0.001]	0.626
11201	A11201G|(ORF1ab_polyprotein:A10936G(T3646A))|(ORF1a_polyprotein:A10936G(T3646A))		8	41298	3.564	{'SRR20681669': 0.17, 'SRR20681689': 0.1, 'SRR20681703': 0.181, 'SRR20681765': 0.984, 'SRR20681796': 0.556, 'SRR20681863': 0.874, 'SRR20681904': 0.091, 'SRR20681925': 0.608}				3.564
11332	A11332G|(ORF1ab_polyprotein:A11067G(V3689V))|(ORF1a_polyprotein:A11067G(V3689V))		8	36634	2.155	{'SRR20681669': 0.287, 'SRR20681689': 0.079, 'SRR20681703': 0.129, 'SRR20681765': 0.582, 'SRR20681796': 0.075, 'SRR20681863': 0.454, 'SRR20681904': 0.169, 'SRR20681925': 0.38}				2.155
11456	A11456G|(ORF1ab_polyprotein:A11191G(I3731V))|(ORF1a_polyprotein:A11191G(I3731V))		7	53995	2.907	{'SRR20681669': 0.281, 'SRR20681689': 0.056, 'SRR20681703': 0.178, 'SRR20681765': 0.884, 'SRR20681796': 0.891, 'SRR20681863': 0.585, 'SRR20681904': 0.032}				2.907
12439	C12439T|(ORF1ab_polyprotein:C12174T(P4058P))|(ORF1a_polyprotein:C12174T(P4058P))		8	6918	0.57	{'SRR20681669': 0.013, 'SRR20681689': 0.042, 'SRR20681703': 0.015, 'SRR20681765': 0.107, 'SRR20681796': 0.287, 'SRR20681863': 0.088, 'SRR20681904': 0.017, 'SRR20681925': 0.001}				0.57
12949	A12949G|(ORF1ab_polyprotein:A12684G(L4228L))|(ORF1a_polyprotein:A12684G(L4228L))		5	14328	1.758	{'SRR20681669': 0.014, 'SRR20681689': 0.073, 'SRR20681765': 0.678, 'SRR20681863': 0.986, 'SRR20681904': 0.007}				1.758
15451	G15451A|(ORF1ab_polyprotein:G15187A(G5063S))		7	186089	3.751	{'SRR20681669': 0.552, 'SRR20681689': 0.042, 'SRR20681703': 0.506, 'SRR20681765': 0.92, 'SRR20681796': 0.754, 'SRR20681904': 0.367, 'SRR20681925': 0.61}				3.751
15930	T15930C|(ORF1ab_polyprotein:T15666C(P5222P))		7	155572	3.496	{'SRR20681669': 0.527, 'SRR20681689': 0.017, 'SRR20681703': 0.523, 'SRR20681765': 0.969, 'SRR20681796': 0.386, 'SRR20681904': 0.23, 'SRR20681925': 0.844}				3.496
16011	A16011G|(ORF1ab_polyprotein:A15747G(E5249E))		2	320	0.622	{'SRR20681765': 0.62, 'SRR20681796': 0.002}				0.622
16466	C16466T|(ORF1ab_polyprotein:C16202T(P5401L))		7	5792	3.065	{'SRR20681669': 0.05, 'SRR20681689': 0.015, 'SRR20681703': 0.257, 'SRR20681765': 0.986, 'SRR20681796': 0.909, 'SRR20681904': 0.114, 'SRR20681925': 0.734}	2	0.006	[0.002, 0.004]	3.071
19337	A19337G|(ORF1ab_polyprotein:A19073G(K6358R))		2	1132	0.823	{'SRR20681796': 0.151, 'SRR20681863': 0.672}				0.823
21618	C21618G|(surface_glycoprotein:C56G(T19R))		6	1431	1.719	{'SRR20681689': 0.006, 'SRR20681703': 0.175, 'SRR20681796': 0.228, 'SRR20681863': 0.61, 'SRR20681904': 0.317, 'SRR20681925': 0.383}				1.719
21636	C21636T|(surface_glycoprotein:C74T(P25L))		5	1444	1.636	{'SRR20681669': 0.016, 'SRR20681689': 0.042, 'SRR20681703': 0.231, 'SRR20681796': 0.842, 'SRR20681904': 0.505}				1.636
21987	G21987A|(surface_glycoprotein:G425A(G142D))	linked:(12279, 2.437)	8	67566	6.934	{'SRR20681669': 0.974, 'SRR20681689': 0.995, 'SRR20681703': 0.967, 'SRR20681765': 0.987, 'SRR20681796': 0.766, 'SRR20681863': 0.387, 'SRR20681904': 0.866, 'SRR20681925': 0.992}	10	9.41	[0.939, 0.996, 0.976, 0.968, 0.982, 0.782, 0.995, 0.958, 0.986, 0.828]	16.344
21987	G21987A|(surface_glycoprotein:G425A(G142D)) AGTTCA22029-22034del|(surface_glycoprotein:GAGTTCAGA466-474GGAdel(EFR156-158Gdel))		8	12279	2.437	{'SRR20681669': 0.025, 'SRR20681689': 0.044, 'SRR20681703': 0.009, 'SRR20681765': 0.893, 'SRR20681796': 0.79, 'SRR20681863': 0.379, 'SRR20681904': 0.003, 'SRR20681925': 0.294}	1	0.01	[0.01]	2.447
22029	AGTTCA22029-22034del|(surface_glycoprotein:GAGTTCAGA466-474GGAdel(EFR156-158Gdel))		8	14807	2.613	{'SRR20681669': 0.025, 'SRR20681689': 0.044, 'SRR20681703': 0.034, 'SRR20681765': 0.903, 'SRR20681796': 0.807, 'SRR20681863': 0.386, 'SRR20681904': 0.118, 'SRR20681925': 0.296}	1	0.01	[0.01]	2.623
22289	GCTTTA22289-22294del|(surface_glycoprotein:727-732del(AL243-244del))		8	15343	2.336	{'SRR20681669': 0.051, 'SRR20681689': 0.015, 'SRR20681703': 0.087, 'SRR20681765': 0.917, 'SRR20681796': 0.412, 'SRR20681863': 0.524, 'SRR20681904': 0.083, 'SRR20681925': 0.247}				2.336
22344	G22344A|(surface_glycoprotein:G782A(G261D))		5	12521	0.556	{'SRR20681669': 0.113, 'SRR20681689': 0.03, 'SRR20681703': 0.072, 'SRR20681904': 0.077, 'SRR20681925': 0.264}	2	0.003	[0.002, 0.001]	0.559
22812	A22812C|(surface_glycoprotein:A1250C(K417T))		8	3063	4.183	{'SRR20681669': 0.093, 'SRR20681689': 0.224, 'SRR20681703': 0.806, 'SRR20681765': 0.986, 'SRR20681796': 0.396, 'SRR20681863': 1.0, 'SRR20681904': 0.158, 'SRR20681925': 0.52}				4.183
22995	C22995A|(surface_glycoprotein:C1433A(T478K))	linked:(16566, 1.465), ubiq	8	315032	7.619	{'SRR20681669': 0.991, 'SRR20681689': 0.998, 'SRR20681703': 0.774, 'SRR20681765': 0.979, 'SRR20681796': 0.975, 'SRR20681863': 0.984, 'SRR20681904': 0.957, 'SRR20681925': 0.961}	13	12.902	[0.991, 0.998, 0.993, 0.988, 0.988, 0.995, 0.988, 0.992, 0.997, 0.99, 1.0, 0.996, 0.986]	20.521
22995	C22995A|(surface_glycoprotein:C1433A(T478K)) A23013T|(surface_glycoprotein:A1451T(E484V))		5	14804	1.354	{'SRR20681669': 0.014, 'SRR20681689': 0.02, 'SRR20681765': 0.252, 'SRR20681796': 0.216, 'SRR20681863': 0.852}	1	0.019	[0.019]	1.373
22995	C22995A|(surface_glycoprotein:C1433A(T478K)) A23056T|(surface_glycoprotein:A1494T(Q498H))		7	16566	1.465	{'SRR20681669': 0.014, 'SRR20681689': 0.038, 'SRR20681703': 0.044, 'SRR20681765': 0.253, 'SRR20681796': 0.233, 'SRR20681863': 0.841, 'SRR20681925': 0.042}	1	0.019	[0.019]	1.484
23013	A23013T|(surface_glycoprotein:A1451T(E484V))		8	15685	1.445	{'SRR20681669': 0.015, 'SRR20681689': 0.02, 'SRR20681703': 0.047, 'SRR20681765': 0.257, 'SRR20681796': 0.222, 'SRR20681863': 0.871, 'SRR20681904': 0.006, 'SRR20681925': 0.007}	1	0.019	[0.019]	1.464
23013	A23013T|(surface_glycoprotein:A1451T(E484V)) T23018G|(surface_glycoprotein:T1456G(F486V))		4	6018	1.134	{'SRR20681669': 0.014, 'SRR20681689': 0.02, 'SRR20681765': 0.254, 'SRR20681863': 0.846}	1	0.019	[0.019]	1.153
23018	T23018G|(surface_glycoprotein:T1456G(F486V))	linked:(16607, 1.463)	7	46538	1.899	{'SRR20681669': 0.426, 'SRR20681689': 0.038, 'SRR20681703': 0.044, 'SRR20681765': 0.257, 'SRR20681796': 0.237, 'SRR20681863': 0.854, 'SRR20681925': 0.043}	7	0.642	[0.263, 0.011, 0.019, 0.001, 0.002, 0.102, 0.244]	2.541
23018	T23018G|(surface_glycoprotein:T1456G(F486V)) A23056T|(surface_glycoprotein:A1494T(Q498H))		7	16607	1.463	{'SRR20681669': 0.014, 'SRR20681689': 0.038, 'SRR20681703': 0.044, 'SRR20681765': 0.255, 'SRR20681796': 0.234, 'SRR20681863': 0.836, 'SRR20681925': 0.042}	1	0.019	[0.019]	1.482
23056	A23056T|(surface_glycoprotein:A1494T(Q498H))		7	25723	1.542	{'SRR20681669': 0.014, 'SRR20681689': 0.035, 'SRR20681703': 0.028, 'SRR20681765': 0.412, 'SRR20681796': 0.208, 'SRR20681863': 0.807, 'SRR20681925': 0.038}	1	0.003	[0.003]	1.545
23284	T23284C|(surface_glycoprotein:T1722C(D574D))		7	12410	1.579	{'SRR20681669': 0.198, 'SRR20681689': 0.061, 'SRR20681703': 0.394, 'SRR20681765': 0.437, 'SRR20681796': 0.006, 'SRR20681904': 0.109, 'SRR20681925': 0.374}	1	0.003	[0.003]	1.582
23403	A23403G|(surface_glycoprotein:A1841G(D614G))	ubiq	8	250577	7.83	{'SRR20681669': 0.977, 'SRR20681689': 0.993, 'SRR20681703': 0.976, 'SRR20681765': 0.978, 'SRR20681796': 0.971, 'SRR20681863': 0.968, 'SRR20681904': 0.986, 'SRR20681925': 0.981}	11	10.808	[0.981, 0.994, 0.963, 1.0, 0.987, 0.97, 0.978, 0.993, 0.97, 0.987, 0.985]	18.638
23604	C23604G|(surface_glycoprotein:C2042G(P681R))		8	18141	2.417	{'SRR20681669': 0.076, 'SRR20681689': 0.023, 'SRR20681703': 0.348, 'SRR20681765': 0.746, 'SRR20681796': 0.266, 'SRR20681863': 0.533, 'SRR20681904': 0.053, 'SRR20681925': 0.372}				2.417
23987	C23987T|(surface_glycoprotein:C2425T(P809S))		3	69	0.693	{'SRR20681669': 0.004, 'SRR20681703': 0.233, 'SRR20681925': 0.456}	1	0.001	[0.001]	0.694
24054	C24054A|(surface_glycoprotein:C2492A(A831D))		8	2368	2.008	{'SRR20681669': 0.155, 'SRR20681689': 0.088, 'SRR20681703': 0.251, 'SRR20681765': 0.193, 'SRR20681796': 0.14, 'SRR20681863': 0.485, 'SRR20681904': 0.052, 'SRR20681925': 0.644}	4	0.006	[0.002, 0.002, 0.001, 0.001]	2.014
24130	C24130T|(surface_glycoprotein:C2568T(N856N))		3	857	0.772	{'SRR20681765': 0.762, 'SRR20681796': 0.006, 'SRR20681863': 0.004}	1	0.019	[0.019]	0.791
24410	G24410A|(surface_glycoprotein:G2848A(D950N))		7	7782	1.512	{'SRR20681669': 0.005, 'SRR20681689': 0.022, 'SRR20681703': 0.058, 'SRR20681765': 0.596, 'SRR20681863': 0.186, 'SRR20681904': 0.067, 'SRR20681925': 0.578}	1	0.003	[0.003]	1.515
24588	C24588T|(surface_glycoprotein:C3026T(T1009I))		7	7190	0.678	{'SRR20681669': 0.002, 'SRR20681689': 0.021, 'SRR20681703': 0.038, 'SRR20681765': 0.219, 'SRR20681863': 0.245, 'SRR20681904': 0.021, 'SRR20681925': 0.132}				0.678
25219	T25219G|(surface_glycoprotein:T3657G(G1219G))		8	10619	1.782	{'SRR20681669': 0.172, 'SRR20681689': 0.052, 'SRR20681703': 0.018, 'SRR20681765': 0.345, 'SRR20681796': 0.749, 'SRR20681863': 0.413, 'SRR20681904': 0.01, 'SRR20681925': 0.023}	3	0.004	[0.001, 0.001, 0.002]	1.786
25339	C25339T|(surface_glycoprotein:C3777T(D1259D))		8	19223	1.979	{'SRR20681669': 0.078, 'SRR20681689': 0.081, 'SRR20681703': 0.215, 'SRR20681765': 0.912, 'SRR20681796': 0.013, 'SRR20681863': 0.32, 'SRR20681904': 0.085, 'SRR20681925': 0.275}				1.979
25469	C25469T|(ORF3a_protein:C77T(S26L))		7	25604	1.389	{'SRR20681669': 0.043, 'SRR20681689': 0.108, 'SRR20681703': 0.195, 'SRR20681765': 0.404, 'SRR20681863': 0.449, 'SRR20681904': 0.056, 'SRR20681925': 0.134}	1	0.013	[0.013]	1.402
25936	C25936G|(ORF3a_protein:C544G(H182D))		7	12714	0.808	{'SRR20681669': 0.139, 'SRR20681689': 0.125, 'SRR20681703': 0.096, 'SRR20681765': 0.002, 'SRR20681863': 0.002, 'SRR20681904': 0.007, 'SRR20681925': 0.437}				0.808
26200	A26200T|(ORF3a_protein:A808T(T270S))		6	26465	0.642	{'SRR20681669': 0.136, 'SRR20681689': 0.084, 'SRR20681703': 0.23, 'SRR20681765': 0.002, 'SRR20681904': 0.002, 'SRR20681925': 0.188}	2	0.006	[0.004, 0.002]	0.648
26545	T26545C|(membrane_glycoprotein:T23C(I8T))		8	5211	2.585	{'SRR20681669': 0.104, 'SRR20681689': 0.023, 'SRR20681703': 0.147, 'SRR20681765': 0.976, 'SRR20681796': 0.335, 'SRR20681863': 0.296, 'SRR20681904': 0.078, 'SRR20681925': 0.626}				2.585
26571	C26571G|(membrane_glycoprotein:C49G(L17V))		8	4786	2.561	{'SRR20681669': 0.092, 'SRR20681689': 0.018, 'SRR20681703': 0.156, 'SRR20681765': 0.99, 'SRR20681796': 0.298, 'SRR20681863': 0.306, 'SRR20681904': 0.068, 'SRR20681925': 0.633}	1	0.001	[0.001]	2.562
26767	T26767C|(membrane_glycoprotein:T245C(I82T))		8	20764	3.48	{'SRR20681669': 0.596, 'SRR20681689': 0.417, 'SRR20681703': 0.479, 'SRR20681765': 0.193, 'SRR20681796': 0.776, 'SRR20681863': 0.102, 'SRR20681904': 0.33, 'SRR20681925': 0.587}				3.48
27638	T27638C|(ORF7a_protein:T245C(V82A))		8	20678	0.951	{'SRR20681669': 0.033, 'SRR20681689': 0.017, 'SRR20681703': 0.021, 'SRR20681765': 0.129, 'SRR20681796': 0.22, 'SRR20681863': 0.231, 'SRR20681904': 0.01, 'SRR20681925': 0.29}				0.951
27752	C27752T|(ORF7a_protein:C359T(T120I))		8	89276	2.491	{'SRR20681669': 0.158, 'SRR20681689': 0.113, 'SRR20681703': 0.059, 'SRR20681765': 0.827, 'SRR20681796': 0.66, 'SRR20681863': 0.515, 'SRR20681904': 0.013, 'SRR20681925': 0.146}				2.491
27763	AACTTT27763-27768del|(ORF7b:GAACTTTCA7-15GCAdel(ELS3-5Adel))		6	46873	0.916	{'SRR20681669': 0.172, 'SRR20681689': 0.12, 'SRR20681703': 0.097, 'SRR20681796': 0.352, 'SRR20681904': 0.014, 'SRR20681925': 0.161}				0.916
27791	CTTTTTAGC27791-27799del|(ORF7b:TGCTTTTTAGCC34-45TGCdel(CFLA12-15Cdel))		3	19777	1.411	{'SRR20681765': 0.749, 'SRR20681796': 0.259, 'SRR20681863': 0.403}				1.411
27874	C27874T|(ORF7b:C119T(T40I))		8	90627	3.835	{'SRR20681669': 0.344, 'SRR20681689': 0.184, 'SRR20681703': 0.326, 'SRR20681765': 0.915, 'SRR20681796': 0.82, 'SRR20681863': 0.477, 'SRR20681904': 0.028, 'SRR20681925': 0.741}	3	0.008	[0.002, 0.002, 0.004]	3.843
28248	GATTTC28248-28253del|(ORF8_protein:355-360del(DF119-120del))		8	24711	3.013	{'SRR20681669': 0.21, 'SRR20681689': 0.053, 'SRR20681703': 0.145, 'SRR20681765': 0.822, 'SRR20681796': 0.763, 'SRR20681863': 0.045, 'SRR20681904': 0.001, 'SRR20681925': 0.974}				3.013
28248	GATTTC28248-28253del|(ORF8_protein:355-360del(DF119-120del)) A28271-28271del		7	23318	2.856	{'SRR20681669': 0.207, 'SRR20681689': 0.053, 'SRR20681703': 0.142, 'SRR20681765': 0.803, 'SRR20681796': 0.643, 'SRR20681863': 0.043, 'SRR20681925': 0.965}				2.856
28271	A28271-28271del	linked:(23318, 2.856)	7	28449	2.841	{'SRR20681669': 0.174, 'SRR20681689': 0.044, 'SRR20681703': 0.192, 'SRR20681765': 0.893, 'SRR20681796': 0.529, 'SRR20681863': 0.023, 'SRR20681925': 0.986}	1	0.125	[0.125]	2.966
28271	A28271-28271del A28284G|(nucleocapsid_phosphoprotein:A11G(N4S))		4	10289	1.286	{'SRR20681669': 0.163, 'SRR20681689': 0.065, 'SRR20681703': 0.123, 'SRR20681925': 0.935}				1.286
28284	A28284G|(nucleocapsid_phosphoprotein:A11G(N4S))		4	10379	1.296	{'SRR20681669': 0.164, 'SRR20681689': 0.065, 'SRR20681703': 0.126, 'SRR20681925': 0.941}				1.296
28461	A28461G|(nucleocapsid_phosphoprotein:A188G(D63G))		8	64432	2.11	{'SRR20681669': 0.207, 'SRR20681689': 0.024, 'SRR20681703': 0.112, 'SRR20681765': 0.728, 'SRR20681796': 0.039, 'SRR20681863': 0.074, 'SRR20681904': 0.05, 'SRR20681925': 0.876}				2.11
28657	C28657T|(nucleocapsid_phosphoprotein:C384T(D128D))		3	5698	0.848	{'SRR20681669': 0.04, 'SRR20681765': 0.637, 'SRR20681863': 0.171}	2	0.01	[0.009, 0.001]	0.858
28881	G28881T|(nucleocapsid_phosphoprotein:G608T(R203M))		7	11304	1.772	{'SRR20681669': 0.134, 'SRR20681689': 0.162, 'SRR20681703': 0.062, 'SRR20681765': 0.069, 'SRR20681796': 0.426, 'SRR20681863': 0.346, 'SRR20681925': 0.573}				1.772
28881	G28881C|(nucleocapsid_phosphoprotein:G608C(R203T))		4	6635	1.47	{'SRR20681669': 0.034, 'SRR20681703': 0.056, 'SRR20681765': 0.856, 'SRR20681796': 0.524}				1.47
28895	G28895A|(nucleocapsid_phosphoprotein:G622A(A208T))		5	14027	1.701	{'SRR20681669': 0.16, 'SRR20681689': 0.159, 'SRR20681703': 0.063, 'SRR20681796': 0.701, 'SRR20681925': 0.618}	1	0.055	[0.055]	1.756
28916	G28916T|(nucleocapsid_phosphoprotein:G643T(G215C))		8	38835	2.882	{'SRR20681669': 0.163, 'SRR20681689': 0.1, 'SRR20681703': 0.21, 'SRR20681765': 0.923, 'SRR20681796': 0.848, 'SRR20681863': 0.059, 'SRR20681904': 0.02, 'SRR20681925': 0.559}	8	0.013	[0.001, 0.002, 0.001, 0.002, 0.002, 0.002, 0.002, 0.001]	2.895
29050	G29050A|(nucleocapsid_phosphoprotein:G777A(R259R))		8	67504	3.096	{'SRR20681669': 0.195, 'SRR20681689': 0.085, 'SRR20681703': 0.182, 'SRR20681765': 0.878, 'SRR20681796': 0.808, 'SRR20681863': 0.026, 'SRR20681904': 0.136, 'SRR20681925': 0.786}	1	0.002	[0.002]	3.098
29742	G29742T		8	26114	5.125	{'SRR20681669': 0.363, 'SRR20681689': 0.078, 'SRR20681703': 0.939, 'SRR20681765': 0.919, 'SRR20681796': 0.799, 'SRR20681863': 0.982, 'SRR20681904': 0.047, 'SRR20681925': 0.998}				5.125

### Sheet: MI-1
	5 positive samples, 10 negative samples
Position	Variant	Type	Positive Sample Count	Pos Count	Positive Abundance Sum	Pos Abundances	Neg Samp Count	Neg Abund Sum	Neg Abund	Total Abund Sum
315	G315T|(ORF1ab_polyprotein:G50T(S17I))|(ORF1a_polyprotein:G50T(S17I))		5	15788	4.784	{'SRR26363703': 0.949, 'SRR26363704': 0.944, 'SRR26363705': 0.936, 'SRR26363706': 0.979, 'SRR26363707': 0.976}				4.784
394	T394C|(ORF1ab_polyprotein:T129C(R43R))|(ORF1a_polyprotein:T129C(R43R))		5	10128	1.001	{'SRR26363703': 0.312, 'SRR26363704': 0.275, 'SRR26363705': 0.144, 'SRR26363706': 0.219, 'SRR26363707': 0.051}				1.001
871	A871G|(ORF1ab_polyprotein:A606G(K202K))|(ORF1a_polyprotein:A606G(K202K))		4	6299	0.501	{'SRR26363703': 0.242, 'SRR26363704': 0.232, 'SRR26363705': 0.021, 'SRR26363707': 0.006}				0.501
913	C913T|(ORF1ab_polyprotein:C648T(S216S))|(ORF1a_polyprotein:C648T(S216S))		5	38072	4.287	{'SRR26363703': 0.865, 'SRR26363704': 0.863, 'SRR26363705': 0.655, 'SRR26363706': 0.985, 'SRR26363707': 0.919}				4.287
1090	T1090C|(ORF1ab_polyprotein:T825C(F275F))|(ORF1a_polyprotein:T825C(F275F))		5	978	0.738	{'SRR26363703': 0.065, 'SRR26363704': 0.09, 'SRR26363705': 0.149, 'SRR26363706': 0.432, 'SRR26363707': 0.002}				0.738
1330	T1330C|(ORF1ab_polyprotein:T1065C(T355T))|(ORF1a_polyprotein:T1065C(T355T))		4	470	0.522	{'SRR26363703': 0.084, 'SRR26363704': 0.093, 'SRR26363705': 0.077, 'SRR26363706': 0.268}				0.522
1598	G1598T|(ORF1ab_polyprotein:G1333T(G445C))|(ORF1a_polyprotein:G1333T(G445C))		5	19742	3.114	{'SRR26363703': 0.723, 'SRR26363704': 0.707, 'SRR26363705': 0.556, 'SRR26363706': 0.676, 'SRR26363707': 0.452}	1	0.002	[0.002]	3.116
2182	A2182G|(ORF1ab_polyprotein:A1917G(V639V))|(ORF1a_polyprotein:A1917G(V639V))		5	27738	2.05	{'SRR26363703': 0.568, 'SRR26363704': 0.558, 'SRR26363705': 0.397, 'SRR26363706': 0.005, 'SRR26363707': 0.522}				2.05
2228	T2228A|(ORF1ab_polyprotein:T1963A(C655S))|(ORF1a_polyprotein:T1963A(C655S))		4	2316	0.571	{'SRR26363703': 0.064, 'SRR26363704': 0.061, 'SRR26363706': 0.405, 'SRR26363707': 0.041}				0.571
2445	C2445T|(ORF1ab_polyprotein:C2180T(T727I))|(ORF1a_polyprotein:C2180T(T727I))		5	2632	1.46	{'SRR26363703': 0.41, 'SRR26363704': 0.414, 'SRR26363705': 0.149, 'SRR26363706': 0.296, 'SRR26363707': 0.191}				1.46
2476	A2476G|(ORF1ab_polyprotein:A2211G(K737K))|(ORF1a_polyprotein:A2211G(K737K))		5	1614	1.443	{'SRR26363703': 0.385, 'SRR26363704': 0.373, 'SRR26363705': 0.128, 'SRR26363706': 0.315, 'SRR26363707': 0.242}				1.443
2530	A2530G|(ORF1ab_polyprotein:A2265G(E755E))|(ORF1a_polyprotein:A2265G(E755E))		5	5582	2.857	{'SRR26363703': 0.638, 'SRR26363704': 0.679, 'SRR26363705': 0.344, 'SRR26363706': 0.607, 'SRR26363707': 0.589}				2.857
2881	C2881A|(ORF1ab_polyprotein:C2616A(A872A))|(ORF1a_polyprotein:C2616A(A872A))		5	13088	4.456	{'SRR26363703': 0.959, 'SRR26363704': 0.936, 'SRR26363705': 0.622, 'SRR26363706': 0.963, 'SRR26363707': 0.976}				4.456
3037	C3037T|(ORF1ab_polyprotein:C2772T(F924F))|(ORF1a_polyprotein:C2772T(F924F))	linked:(14713, 3.898), ubiq	5	20879	4.983	{'SRR26363703': 0.998, 'SRR26363704': 0.998, 'SRR26363705': 1.0, 'SRR26363706': 0.988, 'SRR26363707': 0.999}	3	2.995	[0.998, 1.0, 0.997]	7.978
3037	C3037T|(ORF1ab_polyprotein:C2772T(F924F))|(ORF1a_polyprotein:C2772T(F924F)) C3096T|(ORF1ab_polyprotein:C2831T(S944L))|(ORF1a_polyprotein:C2831T(S944L))		5	14713	3.898	{'SRR26363703': 0.902, 'SRR26363704': 0.821, 'SRR26363705': 0.404, 'SRR26363706': 0.92, 'SRR26363707': 0.851}				3.898
3096	C3096T|(ORF1ab_polyprotein:C2831T(S944L))|(ORF1a_polyprotein:C2831T(S944L))		5	16472	4.315	{'SRR26363703': 0.976, 'SRR26363704': 0.958, 'SRR26363705': 0.457, 'SRR26363706': 0.967, 'SRR26363707': 0.957}				4.315
3176	C3176T|(ORF1ab_polyprotein:C2911T(P971S))|(ORF1a_polyprotein:C2911T(P971S))		4	1243	0.683	{'SRR26363703': 0.344, 'SRR26363704': 0.254, 'SRR26363705': 0.009, 'SRR26363707': 0.076}				0.683
3267	C3267T|(ORF1ab_polyprotein:C3002T(T1001I))|(ORF1a_polyprotein:C3002T(T1001I))		4	3209	2.373	{'SRR26363703': 0.782, 'SRR26363704': 0.885, 'SRR26363705': 0.023, 'SRR26363707': 0.683}				2.373
3379	A3379C|(ORF1ab_polyprotein:A3114C(V1038V))|(ORF1a_polyprotein:A3114C(V1038V))		4	1280	1.009	{'SRR26363703': 0.012, 'SRR26363704': 0.003, 'SRR26363705': 0.939, 'SRR26363707': 0.055}				1.009
3743	C3743T|(ORF1ab_polyprotein:C3478T(H1160Y))|(ORF1a_polyprotein:C3478T(H1160Y))		5	19546	0.87	{'SRR26363703': 0.293, 'SRR26363704': 0.36, 'SRR26363705': 0.045, 'SRR26363706': 0.147, 'SRR26363707': 0.025}				0.87
3817	C3817A|(ORF1ab_polyprotein:C3552A(D1184E))|(ORF1a_polyprotein:C3552A(D1184E))		5	39185	2.096	{'SRR26363703': 0.536, 'SRR26363704': 0.538, 'SRR26363705': 0.366, 'SRR26363706': 0.249, 'SRR26363707': 0.407}				2.096
3838	G3838A|(ORF1ab_polyprotein:G3573A(L1191L))|(ORF1a_polyprotein:G3573A(L1191L))		5	24360	1.439	{'SRR26363703': 0.243, 'SRR26363704': 0.232, 'SRR26363705': 0.306, 'SRR26363706': 0.275, 'SRR26363707': 0.383}				1.439
4041	T4041C|(ORF1ab_polyprotein:T3776C(I1259T))|(ORF1a_polyprotein:T3776C(I1259T))		5	11392	1.643	{'SRR26363703': 0.229, 'SRR26363704': 0.298, 'SRR26363705': 0.191, 'SRR26363706': 0.638, 'SRR26363707': 0.287}				1.643
4181	G4181T|(ORF1ab_polyprotein:G3916T(A1306S))|(ORF1a_polyprotein:G3916T(A1306S))		5	4963	2.188	{'SRR26363703': 0.62, 'SRR26363704': 0.606, 'SRR26363705': 0.413, 'SRR26363706': 0.131, 'SRR26363707': 0.418}				2.188
4585	T4585C|(ORF1ab_polyprotein:T4320C(D1440D))|(ORF1a_polyprotein:T4320C(D1440D))		4	373	0.58	{'SRR26363703': 0.165, 'SRR26363704': 0.145, 'SRR26363705': 0.116, 'SRR26363707': 0.154}				0.58
4898	C4898T|(ORF1ab_polyprotein:CAC4633-4635TAT(H1545Y))|(ORF1a_polyprotein:CAC4633-4635TAT(H1545Y))		5	9849	1.759	{'SRR26363703': 0.457, 'SRR26363704': 0.468, 'SRR26363705': 0.253, 'SRR26363706': 0.204, 'SRR26363707': 0.377}				1.759
4900	C4900T|(ORF1ab_polyprotein:C4635T(H1545H))|(ORF1a_polyprotein:C4635T(H1545H))		5	13657	2.85	{'SRR26363703': 0.51, 'SRR26363704': 0.504, 'SRR26363705': 0.455, 'SRR26363706': 0.781, 'SRR26363707': 0.6}				2.85
4900	C4900T|(ORF1ab_polyprotein:CAC4633-4635TAT(H1545Y))|(ORF1a_polyprotein:CAC4633-4635TAT(H1545Y))		5	9849	1.826	{'SRR26363703': 0.484, 'SRR26363704': 0.49, 'SRR26363705': 0.256, 'SRR26363706': 0.207, 'SRR26363707': 0.389}				1.826
5388	C5388A|(ORF1ab_polyprotein:C5123A(A1708D))|(ORF1a_polyprotein:C5123A(A1708D))		5	25742	4.616	{'SRR26363703': 0.987, 'SRR26363704': 0.986, 'SRR26363705': 0.684, 'SRR26363706': 0.976, 'SRR26363707': 0.983}				4.616
5554	G5554A|(ORF1ab_polyprotein:G5289A(K1763K))|(ORF1a_polyprotein:G5289A(K1763K))		5	3163	0.806	{'SRR26363703': 0.104, 'SRR26363704': 0.112, 'SRR26363705': 0.159, 'SRR26363706': 0.425, 'SRR26363707': 0.006}				0.806
5648	A5648C|(ORF1ab_polyprotein:A5383C(K1795Q))|(ORF1a_polyprotein:A5383C(K1795Q))		5	49226	4.649	{'SRR26363703': 0.985, 'SRR26363704': 0.975, 'SRR26363705': 0.718, 'SRR26363706': 0.991, 'SRR26363707': 0.98}	1	0.001	[0.001]	4.65
5986	C5986T|(ORF1ab_polyprotein:C5721T(F1907F))|(ORF1a_polyprotein:C5721T(F1907F))		5	4096	4.224	{'SRR26363703': 0.971, 'SRR26363704': 0.977, 'SRR26363705': 0.742, 'SRR26363706': 0.917, 'SRR26363707': 0.617}				4.224
6513	GTT6513-6515del|(ORF1ab_polyprotein:AGTTTA6247-6252ATAdel(SL2083-2084Idel))|(ORF1a_polyprotein:AGTTTA6247-6252ATAdel(SL2083-2084Idel))		4	33	0.526	{'SRR26363703': 0.005, 'SRR26363704': 0.018, 'SRR26363705': 0.429, 'SRR26363706': 0.074}				0.526
6609	G6609T|(ORF1ab_polyprotein:G6344T(R2115I))|(ORF1a_polyprotein:G6344T(R2115I))		5	5150	3.566	{'SRR26363703': 0.894, 'SRR26363704': 0.882, 'SRR26363705': 0.795, 'SRR26363706': 0.476, 'SRR26363707': 0.519}				3.566
6841	A6841T|(ORF1ab_polyprotein:A6576T(A2192A))|(ORF1a_polyprotein:A6576T(A2192A))		3	654	0.686	{'SRR26363703': 0.214, 'SRR26363704': 0.189, 'SRR26363705': 0.283}				0.686
6954	T6954C|(ORF1ab_polyprotein:T6689C(I2230T))|(ORF1a_polyprotein:T6689C(I2230T))		5	1517	4.328	{'SRR26363703': 0.967, 'SRR26363704': 0.973, 'SRR26363705': 0.58, 'SRR26363706': 0.875, 'SRR26363707': 0.933}				4.328
7328	G7328T|(ORF1ab_polyprotein:G7063T(A2355S))|(ORF1a_polyprotein:G7063T(A2355S))		5	2632	1.893	{'SRR26363703': 0.388, 'SRR26363704': 0.419, 'SRR26363705': 0.566, 'SRR26363706': 0.463, 'SRR26363707': 0.057}				1.893
7479	A7479G|(ORF1ab_polyprotein:A7214G(N2405S))|(ORF1a_polyprotein:A7214G(N2405S))		4	1150	0.525	{'SRR26363703': 0.022, 'SRR26363704': 0.032, 'SRR26363706': 0.467, 'SRR26363707': 0.004}				0.525
7823	C7823A|(ORF1ab_polyprotein:C7558A(H2520N))|(ORF1a_polyprotein:C7558A(H2520N))		5	15865	4.701	{'SRR26363703': 0.984, 'SRR26363704': 0.989, 'SRR26363705': 0.75, 'SRR26363706': 0.989, 'SRR26363707': 0.989}				4.701
8166	T8166C|(ORF1ab_polyprotein:T7901C(I2634T))|(ORF1a_polyprotein:T7901C(I2634T))		4	6630	1.161	{'SRR26363703': 0.416, 'SRR26363704': 0.384, 'SRR26363705': 0.355, 'SRR26363707': 0.006}				1.161
8244	A8244T|(ORF1ab_polyprotein:A7979T(Q2660L))|(ORF1a_polyprotein:A7979T(Q2660L))		4	4640	0.692	{'SRR26363703': 0.282, 'SRR26363704': 0.272, 'SRR26363705': 0.07, 'SRR26363707': 0.068}				0.692
8247	C8247T|(ORF1ab_polyprotein:C7982T(S2661F))|(ORF1a_polyprotein:C7982T(S2661F))		5	18232	4.411	{'SRR26363703': 0.994, 'SRR26363704': 0.992, 'SRR26363705': 0.601, 'SRR26363706': 0.837, 'SRR26363707': 0.987}				4.411
8653	G8653C|(ORF1ab_polyprotein:G8388C(M2796I))|(ORF1a_polyprotein:G8388C(M2796I))		5	19667	3.448	{'SRR26363703': 0.9, 'SRR26363704': 0.916, 'SRR26363705': 0.547, 'SRR26363706': 0.986, 'SRR26363707': 0.099}				3.448
9092	G9092T|(ORF1ab_polyprotein:G8827T(V2943F))|(ORF1a_polyprotein:G8827T(V2943F))		5	8586	3.63	{'SRR26363703': 0.972, 'SRR26363704': 0.965, 'SRR26363705': 0.544, 'SRR26363706': 0.99, 'SRR26363707': 0.159}				3.63
9146	A9146T|(ORF1ab_polyprotein:A8881T(I2961F))|(ORF1a_polyprotein:A8881T(I2961F))		5	8206	4.276	{'SRR26363703': 0.99, 'SRR26363704': 0.994, 'SRR26363705': 0.581, 'SRR26363706': 0.753, 'SRR26363707': 0.958}				4.276
9204	A9204G|(ORF1ab_polyprotein:A8939G(D2980G))|(ORF1a_polyprotein:A8939G(D2980G))		5	8011	4.558	{'SRR26363703': 0.988, 'SRR26363704': 0.994, 'SRR26363705': 0.644, 'SRR26363706': 0.988, 'SRR26363707': 0.944}				4.558
9475	T9475C|(ORF1ab_polyprotein:T9210C(A3070A))|(ORF1a_polyprotein:T9210C(A3070A))		3	30	0.522	{'SRR26363703': 0.005, 'SRR26363704': 0.005, 'SRR26363706': 0.512}				0.522
10078	C10078T|(ORF1ab_polyprotein:C9813T(F3271F))|(ORF1a_polyprotein:C9813T(F3271F))		5	3526	0.929	{'SRR26363703': 0.315, 'SRR26363704': 0.28, 'SRR26363705': 0.156, 'SRR26363706': 0.171, 'SRR26363707': 0.007}				0.929
10219	A10219G|(ORF1ab_polyprotein:A9954G(E3318E))|(ORF1a_polyprotein:A9954G(E3318E))		4	6910	0.517	{'SRR26363703': 0.253, 'SRR26363704': 0.23, 'SRR26363705': 0.032, 'SRR26363707': 0.002}				0.517
10330	T10330C|(ORF1ab_polyprotein:T10065C(D3355D))|(ORF1a_polyprotein:T10065C(D3355D))		4	6711	0.494	{'SRR26363703': 0.242, 'SRR26363704': 0.225, 'SRR26363705': 0.024, 'SRR26363707': 0.003}				0.494
10761	A10761G|(ORF1ab_polyprotein:A10496G(K3499R))|(ORF1a_polyprotein:A10496G(K3499R))		5	25180	4.404	{'SRR26363703': 0.972, 'SRR26363704': 0.964, 'SRR26363705': 0.638, 'SRR26363706': 0.967, 'SRR26363707': 0.863}				4.404
11080	T11080C|(ORF1ab_polyprotein:T10815C(F3605F))|(ORF1a_polyprotein:T10815C(F3605F))		5	22145	4.467	{'SRR26363703': 0.952, 'SRR26363704': 0.953, 'SRR26363705': 0.72, 'SRR26363706': 0.946, 'SRR26363707': 0.896}				4.467
11083	G11083T|(ORF1ab_polyprotein:G10818T(L3606F))|(ORF1a_polyprotein:G10818T(L3606F))		5	22857	4.607	{'SRR26363703': 0.965, 'SRR26363704': 0.964, 'SRR26363705': 0.762, 'SRR26363706': 0.95, 'SRR26363707': 0.966}	1	0.012	[0.012]	4.619
11092	T11092C|(ORF1ab_polyprotein:T10827C(N3609N))|(ORF1a_polyprotein:T10827C(N3609N))		5	4326	1.012	{'SRR26363703': 0.23, 'SRR26363704': 0.17, 'SRR26363705': 0.024, 'SRR26363706': 0.586, 'SRR26363707': 0.002}				1.012
11288	TCTGGTTTT11288-11296del|(ORF1ab_polyprotein:11023-11031del(SGF3675-3677del))|(ORF1a_polyprotein:11023-11031del(SGF3675-3677del))	ubiq	5	43820	4.962	{'SRR26363703': 0.992, 'SRR26363704': 0.99, 'SRR26363705': 0.997, 'SRR26363706': 0.992, 'SRR26363707': 0.991}	4	3.99	[0.993, 1.0, 1.0, 0.997]	8.952
11522	T11522G|(ORF1ab_polyprotein:T11257G(F3753V))|(ORF1a_polyprotein:T11257G(F3753V))		5	46358	4.59	{'SRR26363703': 0.986, 'SRR26363704': 0.989, 'SRR26363705': 0.708, 'SRR26363706': 0.982, 'SRR26363707': 0.925}				4.59
12162	A12162G|(ORF1ab_polyprotein:A11897G(Q3966R))|(ORF1a_polyprotein:A11897G(Q3966R))		5	40755	4.723	{'SRR26363703': 0.989, 'SRR26363704': 0.991, 'SRR26363705': 0.771, 'SRR26363706': 0.987, 'SRR26363707': 0.985}				4.723
12823	C12823T|(ORF1ab_polyprotein:C12558T(S4186S))|(ORF1a_polyprotein:C12558T(S4186S))		5	8826	2.227	{'SRR26363703': 0.433, 'SRR26363704': 0.447, 'SRR26363705': 0.439, 'SRR26363706': 0.395, 'SRR26363707': 0.513}				2.227
13767	C13767T|(ORF1ab_polyprotein:C13503T(D4501D))		5	69584	4.709	{'SRR26363703': 0.995, 'SRR26363704': 0.94, 'SRR26363705': 0.8, 'SRR26363706': 0.987, 'SRR26363707': 0.987}				4.709
14126	G14126A|(ORF1ab_polyprotein:G13862A(S4621N))		4	9669	1.675	{'SRR26363703': 0.646, 'SRR26363704': 0.603, 'SRR26363705': 0.424, 'SRR26363707': 0.002}				1.675
14232	T14232G|(ORF1ab_polyprotein:T13968G(P4656P))		5	5312	1.347	{'SRR26363703': 0.201, 'SRR26363704': 0.214, 'SRR26363705': 0.243, 'SRR26363706': 0.686, 'SRR26363707': 0.003}				1.347
14408	C14408T|(ORF1ab_polyprotein:C14144T(P4715L))	ubiq	5	18944	4.989	{'SRR26363703': 0.998, 'SRR26363704': 0.998, 'SRR26363705': 1.0, 'SRR26363706': 0.995, 'SRR26363707': 0.998}	3	3	[1.0, 1.0, 1.0]	7.989
14529	C14529T|(ORF1ab_polyprotein:C14265T(S4755S))		4	2395	0.523	{'SRR26363703': 0.125, 'SRR26363704': 0.151, 'SRR26363705': 0.162, 'SRR26363706': 0.085}				0.523
14676	C14676T|(ORF1ab_polyprotein:C14412T(P4804P))		5	14732	4.729	{'SRR26363703': 0.995, 'SRR26363704': 0.994, 'SRR26363705': 0.76, 'SRR26363706': 0.987, 'SRR26363707': 0.993}				4.729
15279	C15279T|(ORF1ab_polyprotein:C15015T(H5005H))		5	11567	4.803	{'SRR26363703': 0.996, 'SRR26363704': 0.995, 'SRR26363705': 0.835, 'SRR26363706': 0.985, 'SRR26363707': 0.992}				4.803
15720	C15720T|(ORF1ab_polyprotein:C15456T(D5152D))		5	56059	4.741	{'SRR26363703': 0.99, 'SRR26363704': 0.994, 'SRR26363705': 0.78, 'SRR26363706': 0.986, 'SRR26363707': 0.991}				4.741
15942	A15942G|(ORF1ab_polyprotein:A15678G(P5226P))		5	13383	1.903	{'SRR26363703': 0.397, 'SRR26363704': 0.371, 'SRR26363705': 0.315, 'SRR26363706': 0.355, 'SRR26363707': 0.465}				1.903
16076	A16076G|(ORF1ab_polyprotein:A15812G(D5271G))		5	17805	1.444	{'SRR26363703': 0.423, 'SRR26363704': 0.431, 'SRR26363705': 0.283, 'SRR26363706': 0.208, 'SRR26363707': 0.099}				1.444
16076	A16076C|(ORF1ab_polyprotein:A15812C(D5271A))		5	22338	2.131	{'SRR26363703': 0.47, 'SRR26363704': 0.43, 'SRR26363705': 0.316, 'SRR26363706': 0.381, 'SRR26363707': 0.534}				2.131
16135	A16135C|(ORF1ab_polyprotein:A15871C(M5291L))		5	13983	1.05	{'SRR26363703': 0.326, 'SRR26363704': 0.31, 'SRR26363705': 0.193, 'SRR26363706': 0.173, 'SRR26363707': 0.048}				1.05
16175	C16175A|(ORF1ab_polyprotein:ACT15910-15912AAC(T5304N))		5	44984	3.816	{'SRR26363703': 0.974, 'SRR26363704': 0.962, 'SRR26363705': 0.587, 'SRR26363706': 0.981, 'SRR26363707': 0.312}				3.816
16176	T16176C|(ORF1ab_polyprotein:T15912C(T5304T))		5	1646	0.765	{'SRR26363703': 0.02, 'SRR26363704': 0.033, 'SRR26363705': 0.087, 'SRR26363706': 0.002, 'SRR26363707': 0.623}				0.765
16176	T16176C|(ORF1ab_polyprotein:ACT15910-15912AAC(T5304N))		5	44984	3.82	{'SRR26363703': 0.974, 'SRR26363704': 0.962, 'SRR26363705': 0.587, 'SRR26363706': 0.982, 'SRR26363707': 0.315}				3.82
16374	T16374C|(ORF1ab_polyprotein:T16110C(N5370N))		5	5993	1.251	{'SRR26363703': 0.406, 'SRR26363704': 0.417, 'SRR26363705': 0.402, 'SRR26363706': 0.001, 'SRR26363707': 0.025}				1.251
16813	G16813T|(ORF1ab_polyprotein:G16549T(V5517L))		4	10040	1.023	{'SRR26363703': 0.06, 'SRR26363704': 0.089, 'SRR26363705': 0.2, 'SRR26363707': 0.674}	3	0.004	[0.001, 0.001, 0.002]	1.027
16926	T16926C|(ORF1ab_polyprotein:T16662C(H5554H))		4	10256	0.746	{'SRR26363703': 0.061, 'SRR26363704': 0.08, 'SRR26363705': 0.137, 'SRR26363707': 0.468}				0.746
17615	A17615G|(ORF1ab_polyprotein:A17351G(K5784R))		5	55958	4.591	{'SRR26363703': 0.989, 'SRR26363704': 0.99, 'SRR26363705': 0.646, 'SRR26363706': 0.992, 'SRR26363707': 0.974}				4.591
17742	T17742C|(ORF1ab_polyprotein:T17478C(R5826R))		4	5380	0.641	{'SRR26363703': 0.329, 'SRR26363704': 0.285, 'SRR26363705': 0.019, 'SRR26363707': 0.008}				0.641
17781	T17781C|(ORF1ab_polyprotein:T17517C(Y5839Y))		5	9051	1.952	{'SRR26363703': 0.359, 'SRR26363704': 0.358, 'SRR26363705': 0.363, 'SRR26363706': 0.307, 'SRR26363707': 0.565}				1.952
18312	C18312T|(ORF1ab_polyprotein:C18048T(V6016V))		5	31403	3.968	{'SRR26363703': 0.916, 'SRR26363704': 0.868, 'SRR26363705': 0.382, 'SRR26363706': 0.899, 'SRR26363707': 0.903}				3.968
18513	T18513G|(ORF1ab_polyprotein:T18249G(P6083P))		5	20076	2.411	{'SRR26363703': 0.581, 'SRR26363704': 0.553, 'SRR26363705': 0.364, 'SRR26363706': 0.493, 'SRR26363707': 0.42}	3	0.008	[0.001, 0.005, 0.002]	2.419
19000	T19000C|(ORF1ab_polyprotein:T18736C(L6246L))		4	11299	1.303	{'SRR26363703': 0.478, 'SRR26363704': 0.427, 'SRR26363705': 0.215, 'SRR26363707': 0.183}				1.303
19314	A19314C|(ORF1ab_polyprotein:A19050C(A6350A))		4	3261	0.906	{'SRR26363703': 0.414, 'SRR26363704': 0.344, 'SRR26363705': 0.108, 'SRR26363707': 0.04}				0.906
19902	A19902G|(ORF1ab_polyprotein:A19638G(A6546A))		4	414	0.764	{'SRR26363703': 0.108, 'SRR26363704': 0.104, 'SRR26363705': 0.307, 'SRR26363706': 0.245}				0.764
19956	T19956C|(ORF1ab_polyprotein:T19692C(T6564T))		5	1782	2.164	{'SRR26363703': 0.354, 'SRR26363704': 0.33, 'SRR26363705': 0.641, 'SRR26363706': 0.253, 'SRR26363707': 0.586}				2.164
20398	G20398A|(ORF1ab_polyprotein:G20134A(E6712K))		5	9719	3.757	{'SRR26363703': 0.892, 'SRR26363704': 0.797, 'SRR26363705': 0.523, 'SRR26363706': 0.646, 'SRR26363707': 0.899}				3.757
20409	T20409G|(ORF1ab_polyprotein:T20145G(F6715L))		5	13039	4.507	{'SRR26363703': 0.983, 'SRR26363704': 0.968, 'SRR26363705': 0.638, 'SRR26363706': 0.971, 'SRR26363707': 0.947}				4.507
20427	T20427C|(ORF1ab_polyprotein:T20163C(I6721I))		5	2744	0.884	{'SRR26363703': 0.169, 'SRR26363704': 0.226, 'SRR26363705': 0.231, 'SRR26363706': 0.255, 'SRR26363707': 0.003}				0.884
21137	A21137G|(ORF1ab_polyprotein:A20873G(K6958R))		5	10059	4.537	{'SRR26363703': 0.993, 'SRR26363704': 0.997, 'SRR26363705': 0.633, 'SRR26363706': 0.982, 'SRR26363707': 0.932}				4.537
21304	C21304A|(ORF1ab_polyprotein:CGC21040-21042AAC(R7014N))		5	2210	1.762	{'SRR26363703': 0.595, 'SRR26363704': 0.597, 'SRR26363705': 0.231, 'SRR26363706': 0.216, 'SRR26363707': 0.123}				1.762
21304	C21304A|(ORF1ab_polyprotein:CGC21040-21042AAT(R7014N))		5	3125	2.679	{'SRR26363703': 0.39, 'SRR26363704': 0.372, 'SRR26363705': 0.339, 'SRR26363706': 0.774, 'SRR26363707': 0.804}				2.679
21305	G21305A|(ORF1ab_polyprotein:CGC21040-21042AAC(R7014N))		5	2210	1.763	{'SRR26363703': 0.596, 'SRR26363704': 0.597, 'SRR26363705': 0.231, 'SRR26363706': 0.216, 'SRR26363707': 0.123}				1.763
21305	G21305A|(ORF1ab_polyprotein:CGC21040-21042AAT(R7014N))		5	3125	2.679	{'SRR26363703': 0.39, 'SRR26363704': 0.372, 'SRR26363705': 0.339, 'SRR26363706': 0.774, 'SRR26363707': 0.804}				2.679
21306	C21306T|(ORF1ab_polyprotein:CGC21040-21042AAT(R7014N))		5	3125	2.668	{'SRR26363703': 0.388, 'SRR26363704': 0.369, 'SRR26363705': 0.333, 'SRR26363706': 0.774, 'SRR26363707': 0.804}				2.668
21598	T21598C|(surface_glycoprotein:T36C(S12S))		5	12659	2.157	{'SRR26363703': 0.851, 'SRR26363704': 0.844, 'SRR26363705': 0.451, 'SRR26363706': 0.003, 'SRR26363707': 0.008}				2.157
21612	A21612G|(surface_glycoprotein:A50G(N17S))		5	9599	2.3	{'SRR26363703': 0.368, 'SRR26363704': 0.375, 'SRR26363705': 0.339, 'SRR26363706': 0.455, 'SRR26363707': 0.763}				2.3
21618	C21618A|(surface_glycoprotein:C56A(T19K))		5	12260	1.949	{'SRR26363703': 0.575, 'SRR26363704': 0.556, 'SRR26363705': 0.267, 'SRR26363706': 0.506, 'SRR26363707': 0.045}				1.949
21633	T21633C|(surface_glycoprotein:T71C(L24S))		5	27365	2.231	{'SRR26363703': 0.601, 'SRR26363704': 0.624, 'SRR26363705': 0.518, 'SRR26363706': 0.484, 'SRR26363707': 0.004}				2.231
21633	T21633C|(surface_glycoprotein:T71C(L24S)) TACATG21765-21770del|(surface_glycoprotein:ATACATGTC202-210ATCdel(IHV68-70Idel))		5	20538	1.719	{'SRR26363703': 0.53, 'SRR26363704': 0.561, 'SRR26363705': 0.358, 'SRR26363706': 0.267, 'SRR26363707': 0.003}				1.719
21635	C21635A|(surface_glycoprotein:C73A(P25T))		5	13219	0.778	{'SRR26363703': 0.317, 'SRR26363704': 0.285, 'SRR26363705': 0.171, 'SRR26363706': 0.002, 'SRR26363707': 0.003}				0.778
21707	C21707T|(surface_glycoprotein:C145T(H49Y))		5	48650	4.256	{'SRR26363703': 0.951, 'SRR26363704': 0.945, 'SRR26363705': 0.709, 'SRR26363706': 0.988, 'SRR26363707': 0.663}				4.256
21707	C21707T|(surface_glycoprotein:C145T(H49Y)) TACATG21765-21770del|(surface_glycoprotein:ATACATGTC202-210ATCdel(IHV68-70Idel))		5	36069	3.757	{'SRR26363703': 0.889, 'SRR26363704': 0.876, 'SRR26363705': 0.62, 'SRR26363706': 0.82, 'SRR26363707': 0.552}				3.757
21752	T21752A|(surface_glycoprotein:T190A(W64R))		5	44988	4.422	{'SRR26363703': 0.975, 'SRR26363704': 0.975, 'SRR26363705': 0.699, 'SRR26363706': 0.99, 'SRR26363707': 0.783}				4.422
21752	T21752A|(surface_glycoprotein:T190A(W64R)) TACATG21765-21770del|(surface_glycoprotein:ATACATGTC202-210ATCdel(IHV68-70Idel))		5	40104	4.359	{'SRR26363703': 0.964, 'SRR26363704': 0.959, 'SRR26363705': 0.68, 'SRR26363706': 0.977, 'SRR26363707': 0.779}				4.359
21760	T21760A|(surface_glycoprotein:T198A(H66Q))		5	42740	4.408	{'SRR26363703': 0.975, 'SRR26363704': 0.975, 'SRR26363705': 0.688, 'SRR26363706': 0.988, 'SRR26363707': 0.782}				4.408
21760	T21760A|(surface_glycoprotein:T198A(H66Q)) TACATG21765-21770del|(surface_glycoprotein:ATACATGTC202-210ATCdel(IHV68-70Idel))		5	40322	4.382	{'SRR26363703': 0.969, 'SRR26363704': 0.964, 'SRR26363705': 0.679, 'SRR26363706': 0.98, 'SRR26363707': 0.79}				4.382
21765	TACATG21765-21770del|(surface_glycoprotein:ATACATGTC202-210ATCdel(IHV68-70Idel))	linked:(40322, 4.382)	5	40503	4.419	{'SRR26363703': 0.971, 'SRR26363704': 0.967, 'SRR26363705': 0.68, 'SRR26363706': 0.987, 'SRR26363707': 0.814}	1	0.857	[0.857]	5.276
21765	TACATG21765-21770del|(surface_glycoprotein:ATACATGTC202-210ATCdel(IHV68-70Idel)) C21789T|(surface_glycoprotein:C227T(T76I))		5	37520	4.084	{'SRR26363703': 0.899, 'SRR26363704': 0.898, 'SRR26363705': 0.627, 'SRR26363706': 0.913, 'SRR26363707': 0.747}				4.084
21789	C21789T|(surface_glycoprotein:C227T(T76I))		5	41597	4.568	{'SRR26363703': 0.982, 'SRR26363704': 0.981, 'SRR26363705': 0.744, 'SRR26363706': 0.987, 'SRR26363707': 0.874}				4.568
21991	TTA21991-21993del|(surface_glycoprotein:GTTTAT427-432GTTdel(VY143-144Vdel))		5	1121	4.784	{'SRR26363703': 0.949, 'SRR26363704': 0.969, 'SRR26363705': 0.938, 'SRR26363706': 0.965, 'SRR26363707': 0.963}				4.784
22002	A22002C|(surface_glycoprotein:A440C(K147T))		5	1225	4.607	{'SRR26363703': 0.96, 'SRR26363704': 0.966, 'SRR26363705': 0.719, 'SRR26363706': 0.992, 'SRR26363707': 0.97}				4.607
22014	G22014T|(surface_glycoprotein:G452T(S151I))		5	1245	4.646	{'SRR26363703': 0.958, 'SRR26363704': 0.972, 'SRR26363705': 0.762, 'SRR26363706': 0.984, 'SRR26363707': 0.97}				4.646
22020	T22020G|(surface_glycoprotein:T458G(M153R))		3	218	0.531	{'SRR26363703': 0.216, 'SRR26363704': 0.152, 'SRR26363706': 0.163}				0.531
22020	T22020C|(surface_glycoprotein:T458C(M153T))		3	516	1.05	{'SRR26363703': 0.407, 'SRR26363704': 0.509, 'SRR26363705': 0.134}				1.05
22104	G22104A|(surface_glycoprotein:G542A(G181E))		5	1239	4.403	{'SRR26363703': 0.963, 'SRR26363704': 0.961, 'SRR26363705': 0.618, 'SRR26363706': 0.99, 'SRR26363707': 0.871}				4.403
22108	A22108G|(surface_glycoprotein:A546G(K182K))		4	41	0.789	{'SRR26363703': 0.008, 'SRR26363704': 0.016, 'SRR26363705': 0.088, 'SRR26363707': 0.677}				0.789
22149	A22149G|(surface_glycoprotein:A587G(N196S))		5	1328	4.372	{'SRR26363703': 0.954, 'SRR26363704': 0.975, 'SRR26363705': 0.778, 'SRR26363706': 0.982, 'SRR26363707': 0.683}				4.372
22305	A22305C|(surface_glycoprotein:A743C(Y248S))		2	144	1.474	{'SRR26363703': 0.677, 'SRR26363704': 0.797}				1.474
22332	G22332A|(surface_glycoprotein:G770A(G257D))		2	172	1.828	{'SRR26363703': 0.898, 'SRR26363704': 0.93}				1.828
22676	G22676A|(surface_glycoprotein:G1114A(A372T))		5	23121	4.934	{'SRR26363703': 0.991, 'SRR26363704': 0.994, 'SRR26363705': 0.967, 'SRR26363706': 0.988, 'SRR26363707': 0.994}				4.934
22770	G22770A|(surface_glycoprotein:G1208A(R403K))		5	2316	1.687	{'SRR26363703': 0.643, 'SRR26363704': 0.549, 'SRR26363705': 0.333, 'SRR26363706': 0.149, 'SRR26363707': 0.013}				1.687
22893	A22893G|(surface_glycoprotein:A1331G(K444R))		5	2453	1.139	{'SRR26363703': 0.002, 'SRR26363704': 0.02, 'SRR26363705': 0.148, 'SRR26363706': 0.38, 'SRR26363707': 0.589}				1.139
22894	GGTTGG22894-22899del|(surface_glycoprotein:AAGGTTGGT1330-1338AATdel(KVG444-446Ndel))		5	4431	2.697	{'SRR26363703': 0.985, 'SRR26363704': 0.957, 'SRR26363705': 0.339, 'SRR26363706': 0.412, 'SRR26363707': 0.004}				2.697
22896	T22896C|(surface_glycoprotein:T1334C(V445A))		5	942	0.553	{'SRR26363703': 0.003, 'SRR26363704': 0.018, 'SRR26363705': 0.149, 'SRR26363706': 0.376, 'SRR26363707': 0.007}				0.553
22899	G22899A|(surface_glycoprotein:G1337A(G446D))		5	3902	1.741	{'SRR26363703': 0.006, 'SRR26363704': 0.022, 'SRR26363705': 0.146, 'SRR26363706': 0.586, 'SRR26363707': 0.981}				1.741
22907	T22907A|(surface_glycoprotein:T1345A(Y449N))		5	7874	3.913	{'SRR26363703': 0.983, 'SRR26363704': 0.98, 'SRR26363705': 0.481, 'SRR26363706': 0.989, 'SRR26363707': 0.48}				3.913
22912	T22912G|(surface_glycoprotein:T1350G(N450K))		4	1628	0.528	{'SRR26363703': 0.265, 'SRR26363704': 0.256, 'SRR26363705': 0.005, 'SRR26363707': 0.002}				0.528
22917	T22917A|(surface_glycoprotein:T1355A(L452Q))		4	4046	1.335	{'SRR26363703': 0.689, 'SRR26363704': 0.587, 'SRR26363705': 0.058, 'SRR26363707': 0.001}				1.335
22917	T22917A|(surface_glycoprotein:T1355A(L452Q)) G22992A|(surface_glycoprotein:G1430A(S477N))		4	3654	1.22	{'SRR26363703': 0.636, 'SRR26363704': 0.531, 'SRR26363705': 0.052, 'SRR26363707': 0.001}				1.22
22920	A22920T|(surface_glycoprotein:A1358T(Y453F))		5	10907	3.949	{'SRR26363703': 0.994, 'SRR26363704': 0.991, 'SRR26363705': 0.483, 'SRR26363706': 0.989, 'SRR26363707': 0.492}	1	0.002	[0.002]	3.951
22992	G22992A|(surface_glycoprotein:G1430A(S477N))	linked:(8427, 2.624)	5	10460	3.273	{'SRR26363703': 0.992, 'SRR26363704': 0.974, 'SRR26363705': 0.827, 'SRR26363706': 0.467, 'SRR26363707': 0.013}	5	4.998	[1.0, 1.0, 1.0, 1.0, 0.998]	8.271
22992	G22992A|(surface_glycoprotein:G1430A(S477N)) A23013T|(surface_glycoprotein:A1451T(E484V))		5	8427	2.624	{'SRR26363703': 0.832, 'SRR26363704': 0.825, 'SRR26363705': 0.551, 'SRR26363706': 0.413, 'SRR26363707': 0.003}	1	0.003	[0.003]	2.627
22992	G22992A|(surface_glycoprotein:G1430A(S477N)) A23055T|(surface_glycoprotein:A1493T(Q498L))		5	5501	1.642	{'SRR26363703': 0.616, 'SRR26363704': 0.558, 'SRR26363705': 0.162, 'SRR26363706': 0.304, 'SRR26363707': 0.002}				1.642
23013	A23013T|(surface_glycoprotein:A1451T(E484V))		5	10558	3.098	{'SRR26363703': 0.901, 'SRR26363704': 0.924, 'SRR26363705': 0.564, 'SRR26363706': 0.548, 'SRR26363707': 0.161}	1	0.003	[0.003]	3.101
23013	A23013C|(surface_glycoprotein:A1451C(E484A))	linked:(2696, 0.959)	5	5777	1.823	{'SRR26363703': 0.049, 'SRR26363704': 0.055, 'SRR26363705': 0.434, 'SRR26363706': 0.447, 'SRR26363707': 0.838}	4	3.984	[0.989, 1.0, 1.0, 0.995]	5.807
23013	A23013T|(surface_glycoprotein:A1451T(E484V)) A23063T|(surface_glycoprotein:A1501T(N501Y))		5	7590	2.456	{'SRR26363703': 0.71, 'SRR26363704': 0.739, 'SRR26363705': 0.378, 'SRR26363706': 0.508, 'SRR26363707': 0.121}				2.456
23013	A23013C|(surface_glycoprotein:A1451C(E484A)) T23042C|(surface_glycoprotein:T1480C(S494P))		5	2696	0.959	{'SRR26363703': 0.002, 'SRR26363704': 0.018, 'SRR26363705': 0.113, 'SRR26363706': 0.367, 'SRR26363707': 0.459}				0.959
23039	C23039A|(surface_glycoprotein:C1477A(Q493K))		5	11434	3.298	{'SRR26363703': 0.983, 'SRR26363704': 0.96, 'SRR26363705': 0.404, 'SRR26363706': 0.559, 'SRR26363707': 0.392}				3.298
23039	C23039A|(surface_glycoprotein:C1477A(Q493K)) A23063T|(surface_glycoprotein:A1501T(N501Y))		5	9348	2.954	{'SRR26363703': 0.848, 'SRR26363704': 0.82, 'SRR26363705': 0.39, 'SRR26363706': 0.547, 'SRR26363707': 0.349}				2.954
23039	C23039A|(surface_glycoprotein:C1477A(Q493K)) T23075C|(surface_glycoprotein:T1513C(Y505H))		5	7826	2.596	{'SRR26363703': 0.779, 'SRR26363704': 0.721, 'SRR26363705': 0.31, 'SRR26363706': 0.437, 'SRR26363707': 0.349}				2.596
23042	T23042C|(surface_glycoprotein:T1480C(S494P))		5	2896	1.027	{'SRR26363703': 0.006, 'SRR26363704': 0.027, 'SRR26363705': 0.126, 'SRR26363706': 0.379, 'SRR26363707': 0.489}				1.027
23042	T23042C|(surface_glycoprotein:T1480C(S494P)) A23063T|(surface_glycoprotein:A1501T(N501Y))		5	2512	1.062	{'SRR26363703': 0.006, 'SRR26363704': 0.022, 'SRR26363705': 0.135, 'SRR26363706': 0.349, 'SRR26363707': 0.55}				1.062
23042	T23042C|(surface_glycoprotein:T1480C(S494P)) A23055G|(surface_glycoprotein:A1493G(Q498R))		5	2528	1.063	{'SRR26363703': 0.004, 'SRR26363704': 0.019, 'SRR26363705': 0.135, 'SRR26363706': 0.354, 'SRR26363707': 0.551}				1.063
23042	T23042C|(surface_glycoprotein:T1480C(S494P)) T23075C|(surface_glycoprotein:T1513C(Y505H))		5	1977	0.984	{'SRR26363703': 0.004, 'SRR26363704': 0.019, 'SRR26363705': 0.138, 'SRR26363706': 0.286, 'SRR26363707': 0.537}				0.984
23055	A23055T|(surface_glycoprotein:A1493T(Q498L))		5	7666	2.089	{'SRR26363703': 0.795, 'SRR26363704': 0.692, 'SRR26363705': 0.193, 'SRR26363706': 0.403, 'SRR26363707': 0.006}				2.089
23055	A23055G|(surface_glycoprotein:A1493G(Q498R))	linked:(2528, 1.063)	5	4637	2.201	{'SRR26363703': 0.027, 'SRR26363704': 0.062, 'SRR26363705': 0.653, 'SRR26363706': 0.469, 'SRR26363707': 0.99}	4	3.998	[1.0, 1.0, 1.0, 0.998]	6.199
23055	A23055T|(surface_glycoprotein:A1493T(Q498L)) A23063T|(surface_glycoprotein:A1501T(N501Y))		5	7120	2.05	{'SRR26363703': 0.777, 'SRR26363704': 0.679, 'SRR26363705': 0.195, 'SRR26363706': 0.393, 'SRR26363707': 0.006}				2.05
23055	A23055T|(surface_glycoprotein:A1493T(Q498L)) T23075C|(surface_glycoprotein:T1513C(Y505H))		5	6223	1.902	{'SRR26363703': 0.726, 'SRR26363704': 0.623, 'SRR26363705': 0.189, 'SRR26363706': 0.358, 'SRR26363707': 0.006}				1.902
23063	A23063T|(surface_glycoprotein:A1501T(N501Y))	linked:(11803, 4.2989999999999995), ubiq	5	13888	4.979	{'SRR26363703': 0.997, 'SRR26363704': 0.999, 'SRR26363705': 0.988, 'SRR26363706': 0.997, 'SRR26363707': 0.998}	4	3.999	[1.0, 1.0, 1.0, 0.999]	8.978
23063	A23063T|(surface_glycoprotein:A1501T(N501Y)) G23073A|(surface_glycoprotein:G1511A(G504D))		5	11803	4.299	{'SRR26363703': 0.94, 'SRR26363704': 0.94, 'SRR26363705': 0.533, 'SRR26363706': 0.917, 'SRR26363707': 0.969}				4.299
23073	G23073A|(surface_glycoprotein:G1511A(G504D))		5	12348	4.49	{'SRR26363703': 0.991, 'SRR26363704': 0.989, 'SRR26363705': 0.553, 'SRR26363706': 0.976, 'SRR26363707': 0.981}				4.49
23073	G23073A|(surface_glycoprotein:G1511A(G504D)) T23075C|(surface_glycoprotein:T1513C(Y505H))		5	11836	4.237	{'SRR26363703': 0.972, 'SRR26363704': 0.946, 'SRR26363705': 0.497, 'SRR26363706': 0.841, 'SRR26363707': 0.981}				4.237
23075	T23075C|(surface_glycoprotein:T1513C(Y505H))	linked:(11836, 4.237)	5	12158	4.692	{'SRR26363703': 0.98, 'SRR26363704': 0.956, 'SRR26363705': 0.9, 'SRR26363706': 0.858, 'SRR26363707': 0.998}	4	3.271	[1.0, 1.0, 1.0, 0.271]	7.963
23271	C23271A|(surface_glycoprotein:C1709A(A570D))		5	15389	3.927	{'SRR26363703': 0.986, 'SRR26363704': 0.984, 'SRR26363705': 0.135, 'SRR26363706': 0.979, 'SRR26363707': 0.843}	1	0.001	[0.001]	3.928
23274	A23274G|(surface_glycoprotein:A1712G(D571G))		5	15395	3.903	{'SRR26363703': 0.987, 'SRR26363704': 0.982, 'SRR26363705': 0.135, 'SRR26363706': 0.978, 'SRR26363707': 0.821}				3.903
23321	A23321G|(surface_glycoprotein:A1759G(I587V))		5	32528	3.595	{'SRR26363703': 0.991, 'SRR26363704': 0.985, 'SRR26363705': 0.581, 'SRR26363706': 0.988, 'SRR26363707': 0.05}				3.595
23321	A23321G|(surface_glycoprotein:A1759G(I587V)) A23403G|(surface_glycoprotein:A1841G(D614G))		5	25816	2.866	{'SRR26363703': 0.792, 'SRR26363704': 0.765, 'SRR26363705': 0.508, 'SRR26363706': 0.762, 'SRR26363707': 0.039}				2.866
23403	A23403G|(surface_glycoprotein:A1841G(D614G))	linked:(25816, 2.866), ubiq	5	68698	4.962	{'SRR26363703': 0.994, 'SRR26363704': 0.995, 'SRR26363705': 0.996, 'SRR26363706': 0.981, 'SRR26363707': 0.996}	6	5.96	[0.997, 0.996, 0.979, 0.991, 1.0, 0.997]	10.922
23604	C23604A|(surface_glycoprotein:C2042A(P681H))	linked:(1573, 0.957), ubiq	5	14441	4.963	{'SRR26363703': 0.996, 'SRR26363704': 0.994, 'SRR26363705': 0.991, 'SRR26363706': 0.985, 'SRR26363707': 0.997}	7	6.981	[0.998, 0.999, 0.988, 0.998, 1.0, 1.0, 0.998]	11.944
23604	C23604A|(surface_glycoprotein:C2042A(P681H)) G23642T|(surface_glycoprotein:G2080T(A694S))		5	1573	0.957	{'SRR26363703': 0.206, 'SRR26363704': 0.204, 'SRR26363705': 0.23, 'SRR26363706': 0.119, 'SRR26363707': 0.198}	1	0.003	[0.003]	0.96
23638	C23638T|(surface_glycoprotein:C2076T(I692I))		5	7480	3.445	{'SRR26363703': 0.844, 'SRR26363704': 0.868, 'SRR26363705': 0.691, 'SRR26363706': 0.901, 'SRR26363707': 0.141}				3.445
23642	G23642T|(surface_glycoprotein:G2080T(A694S))		5	1581	0.607	{'SRR26363703': 0.143, 'SRR26363704': 0.133, 'SRR26363705': 0.14, 'SRR26363706': 0.071, 'SRR26363707': 0.12}	1	0.002	[0.002]	0.609
23709	C23709T|(surface_glycoprotein:C2147T(T716I))		3	1933	0.807	{'SRR26363704': 0.001, 'SRR26363705': 0.006, 'SRR26363707': 0.8}				0.807
23877	T23877C|(surface_glycoprotein:T2315C(V772A))		5	8160	4.697	{'SRR26363703': 0.992, 'SRR26363704': 0.982, 'SRR26363705': 0.807, 'SRR26363706': 0.984, 'SRR26363707': 0.932}				4.697
24044	C24044T|(surface_glycoprotein:C2482T(L828F))		5	21595	4.66	{'SRR26363703': 0.99, 'SRR26363704': 0.99, 'SRR26363705': 0.714, 'SRR26363706': 0.985, 'SRR26363707': 0.981}				4.66
24197	G24197A|(surface_glycoprotein:G2635A(A879T))		4	14409	0.984	{'SRR26363703': 0.484, 'SRR26363704': 0.421, 'SRR26363705': 0.006, 'SRR26363707': 0.073}				0.984
24374	C24374A|(surface_glycoprotein:C2812A(L938I))		5	15607	1.258	{'SRR26363703': 0.473, 'SRR26363704': 0.407, 'SRR26363705': 0.206, 'SRR26363706': 0.168, 'SRR26363707': 0.004}				1.258
24383	A24383T|(surface_glycoprotein:A2821T(T941S))		5	34132	3.866	{'SRR26363703': 0.955, 'SRR26363704': 0.95, 'SRR26363705': 0.511, 'SRR26363706': 0.976, 'SRR26363707': 0.474}				3.866
24502	C24502A|(surface_glycoprotein:C2940A(I980I))		5	35694	4.238	{'SRR26363703': 0.973, 'SRR26363704': 0.957, 'SRR26363705': 0.578, 'SRR26363706': 0.986, 'SRR26363707': 0.744}	2	0.007	[0.001, 0.006]	4.245
24506	T24506G|(surface_glycoprotein:T2944G(S982A))		5	36285	4.663	{'SRR26363703': 0.99, 'SRR26363704': 0.992, 'SRR26363705': 0.725, 'SRR26363706': 0.985, 'SRR26363707': 0.971}				4.663
24914	G24914C|(surface_glycoprotein:G3352C(D1118H))		4	186	2.773	{'SRR26363703': 0.806, 'SRR26363704': 0.977, 'SRR26363705': 0.082, 'SRR26363707': 0.908}				2.773
25000	C25000A|(surface_glycoprotein:C3438A(D1146E))		3	47	0.596	{'SRR26363703': 0.145, 'SRR26363704': 0.414, 'SRR26363707': 0.037}				0.596
25026	A25026T|(surface_glycoprotein:A3464T(Y1155F))		4	131	2.007	{'SRR26363703': 0.882, 'SRR26363704': 0.934, 'SRR26363705': 0.024, 'SRR26363707': 0.167}				2.007
25049	G25049A|(surface_glycoprotein:G3487A(D1163N))		2	37	0.573	{'SRR26363704': 0.049, 'SRR26363707': 0.524}				0.573
25088	G25088T|(surface_glycoprotein:G3526T(V1176F))		5	10160	4.576	{'SRR26363703': 0.993, 'SRR26363704': 0.995, 'SRR26363705': 0.727, 'SRR26363706': 0.982, 'SRR26363707': 0.879}				4.576
25135	G25135T|(surface_glycoprotein:G3573T(K1191N))		5	20141	4.63	{'SRR26363703': 0.979, 'SRR26363704': 0.969, 'SRR26363705': 0.699, 'SRR26363706': 0.99, 'SRR26363707': 0.993}	1	0.001	[0.001]	4.631
25163	C25163A|(surface_glycoprotein:C3601A(Q1201K))		5	26006	3.331	{'SRR26363703': 0.901, 'SRR26363704': 0.889, 'SRR26363705': 0.472, 'SRR26363706': 0.552, 'SRR26363707': 0.517}	1	0.002	[0.002]	3.333
25165	A25165C|(surface_glycoprotein:A3603C(Q1201H))		5	8295	0.814	{'SRR26363703': 0.082, 'SRR26363704': 0.088, 'SRR26363705': 0.152, 'SRR26363706': 0.436, 'SRR26363707': 0.056}				0.814
25207	C25207T|(surface_glycoprotein:C3645T(Y1215Y))		5	44261	3.442	{'SRR26363703': 0.884, 'SRR26363704': 0.874, 'SRR26363705': 0.558, 'SRR26363706': 0.659, 'SRR26363707': 0.467}				3.442
25440	G25440T|(ORF3a_protein:G48T(K16N))		5	4872	0.821	{'SRR26363703': 0.379, 'SRR26363704': 0.365, 'SRR26363705': 0.074, 'SRR26363706': 0.001, 'SRR26363707': 0.002}	1	0.001	[0.001]	0.822
25457	A25457G|(ORF3a_protein:A65G(D22G))		5	2409	0.541	{'SRR26363703': 0.019, 'SRR26363704': 0.018, 'SRR26363705': 0.026, 'SRR26363706': 0.228, 'SRR26363707': 0.25}				0.541
25475	TTG25475-25477del|(ORF3a_protein:TTTGTT82-87TTTdel(FV28-29Fdel))		5	2984	0.526	{'SRR26363703': 0.127, 'SRR26363704': 0.097, 'SRR26363705': 0.139, 'SRR26363706': 0.154, 'SRR26363707': 0.009}				0.526
25496	T25496A|(ORF3a_protein:T104A(I35K))		5	16441	2.797	{'SRR26363703': 0.819, 'SRR26363704': 0.855, 'SRR26363705': 0.546, 'SRR26363706': 0.566, 'SRR26363707': 0.011}	1	0.001	[0.001]	2.798
25534	G25534A|(ORF3a_protein:G142A(V48I))		4	5696	0.673	{'SRR26363703': 0.347, 'SRR26363704': 0.318, 'SRR26363705': 0.006, 'SRR26363707': 0.002}				0.673
25623	T25623C|(ORF3a_protein:T231C(V77V))		5	2694	0.539	{'SRR26363703': 0.014, 'SRR26363704': 0.021, 'SRR26363705': 0.033, 'SRR26363706': 0.314, 'SRR26363707': 0.157}				0.539
25698	A25698C|(ORF3a_protein:A306C(E102D))		5	11149	2.631	{'SRR26363703': 0.694, 'SRR26363704': 0.705, 'SRR26363705': 0.317, 'SRR26363706': 0.433, 'SRR26363707': 0.482}				2.631
25698	A25698T|(ORF3a_protein:A306T(E102D))		5	6678	1.734	{'SRR26363703': 0.288, 'SRR26363704': 0.274, 'SRR26363705': 0.312, 'SRR26363706': 0.546, 'SRR26363707': 0.314}	1	0.001	[0.001]	1.735
25906	G25906C|(ORF3a_protein:G514C(G172R))		5	18915	2.77	{'SRR26363703': 0.941, 'SRR26363704': 0.917, 'SRR26363705': 0.335, 'SRR26363706': 0.553, 'SRR26363707': 0.024}				2.77
26114	A26114T|(ORF3a_protein:A722T(E241V))		5	11592	0.991	{'SRR26363703': 0.134, 'SRR26363704': 0.128, 'SRR26363705': 0.029, 'SRR26363706': 0.698, 'SRR26363707': 0.002}				0.991
26115	A26115C|(ORF3a_protein:A723C(E241D))		5	13538	0.931	{'SRR26363703': 0.229, 'SRR26363704': 0.194, 'SRR26363705': 0.233, 'SRR26363706': 0.265, 'SRR26363707': 0.01}	1	0.008	[0.008]	0.939
26116	G26116A|(ORF3a_protein:G724A(E242K))		5	13555	0.93	{'SRR26363703': 0.23, 'SRR26363704': 0.194, 'SRR26363705': 0.233, 'SRR26363706': 0.263, 'SRR26363707': 0.01}				0.93
26159	26159-insertTTATGATGGGTT|(ORF3a_protein:GTT766-768GTTATGATGGGTTTTinsert(V256VMMGF))		5	39704	2.99	{'SRR26363703': 0.554, 'SRR26363704': 0.598, 'SRR26363705': 0.417, 'SRR26363706': 0.689, 'SRR26363707': 0.732}				2.99
26162	26162-insertTG|(ORF3a_protein:770insertTG(257fs))		5	9782	0.567	{'SRR26363703': 0.262, 'SRR26363704': 0.209, 'SRR26363705': 0.082, 'SRR26363706': 0.002, 'SRR26363707': 0.012}				0.567
26164	26164-insertGGGTTTTAAC|(ORF3a_protein:772insertGGGTTTTAAC(258fs))		4	9633	0.556	{'SRR26363703': 0.259, 'SRR26363704': 0.207, 'SRR26363705': 0.082, 'SRR26363707': 0.008}				0.556
26171	T26171A|(ORF3a_protein:T779A(M260K))		5	50838	4.047	{'SRR26363703': 0.92, 'SRR26363704': 0.911, 'SRR26363705': 0.575, 'SRR26363706': 0.689, 'SRR26363707': 0.952}				4.047
26195	C26195T|(ORF3a_protein:C803T(T268M))		4	12542	0.659	{'SRR26363703': 0.302, 'SRR26363704': 0.239, 'SRR26363705': 0.115, 'SRR26363707': 0.003}				0.659
26333	C26333T|(envelope_protein:C89T(T30I))		5	15953	1.146	{'SRR26363703': 0.41, 'SRR26363704': 0.322, 'SRR26363705': 0.226, 'SRR26363706': 0.182, 'SRR26363707': 0.006}	1	0.008	[0.008]	1.154
26529	G26529A|(membrane_glycoprotein:G7A(D3N))		5	29159	2.827	{'SRR26363703': 0.528, 'SRR26363704': 0.59, 'SRR26363705': 0.512, 'SRR26363706': 0.668, 'SRR26363707': 0.529}				2.827
26538	G26538A|(membrane_glycoprotein:G16A(G6S))		5	9886	1.098	{'SRR26363703': 0.286, 'SRR26363704': 0.237, 'SRR26363705': 0.254, 'SRR26363706': 0.275, 'SRR26363707': 0.046}				1.098
26579	A26579T|(membrane_glycoprotein:A57T(Q19H))		5	19678	3.628	{'SRR26363703': 0.589, 'SRR26363704': 0.644, 'SRR26363705': 0.605, 'SRR26363706': 0.826, 'SRR26363707': 0.964}				3.628
26609	T26609G|(membrane_glycoprotein:T87G(L29L))		4	7492	0.988	{'SRR26363703': 0.405, 'SRR26363704': 0.424, 'SRR26363705': 0.148, 'SRR26363707': 0.011}				0.988
26824	G26824A|(membrane_glycoprotein:G302A(R101K))		4	14776	1.076	{'SRR26363703': 0.352, 'SRR26363704': 0.364, 'SRR26363705': 0.357, 'SRR26363707': 0.003}				1.076
26924	A26924G|(membrane_glycoprotein:A402G(L134L))		5	20474	3.928	{'SRR26363703': 0.698, 'SRR26363704': 0.779, 'SRR26363705': 0.701, 'SRR26363706': 0.767, 'SRR26363707': 0.983}				3.928
27157	G27157A|(membrane_glycoprotein:G635A(S212N))		5	1454	1.346	{'SRR26363703': 0.081, 'SRR26363704': 0.128, 'SRR26363705': 0.375, 'SRR26363706': 0.412, 'SRR26363707': 0.35}				1.346
27297	C27297T|(ORF6_protein:C96T(I32I))		4	13304	0.726	{'SRR26363703': 0.322, 'SRR26363704': 0.307, 'SRR26363705': 0.094, 'SRR26363707': 0.003}				0.726
27378	GATT27378-27381del|(ORF6_protein:177-180del(59fs))		4	8347	0.516	{'SRR26363703': 0.201, 'SRR26363704': 0.182, 'SRR26363705': 0.079, 'SRR26363707': 0.054}				0.516
27383	ATTA27383-27386del|(ORF6_protein:182-185del(61fs))		5	45218	4.049	{'SRR26363703': 0.72, 'SRR26363704': 0.749, 'SRR26363705': 0.709, 'SRR26363706': 0.965, 'SRR26363707': 0.906}				4.049
27752	C27752T|(ORF7a_protein:C359T(T120I))		5	17568	1.871	{'SRR26363703': 0.596, 'SRR26363704': 0.564, 'SRR26363705': 0.323, 'SRR26363706': 0.293, 'SRR26363707': 0.095}				1.871
27883	C27883T|(ORF7b:C128T(A43V))		4	12036	1.057	{'SRR26363703': 0.533, 'SRR26363704': 0.412, 'SRR26363705': 0.111, 'SRR26363707': 0.001}				1.057
27883	C27883T|(ORF7b:C128T(A43V)) C27889T		4	11584	1.016	{'SRR26363703': 0.512, 'SRR26363704': 0.395, 'SRR26363705': 0.108, 'SRR26363707': 0.001}				1.016
27889	C27889T	linked:(11584, 1.016)	5	13103	1.05	{'SRR26363703': 0.52, 'SRR26363704': 0.405, 'SRR26363705': 0.117, 'SRR26363706': 0.005, 'SRR26363707': 0.003}	1	0.769	[0.769]	1.819
27972	C27972T|(ORF8_protein:C79T(Q27*))		5	64467	4.658	{'SRR26363703': 0.988, 'SRR26363704': 0.981, 'SRR26363705': 0.718, 'SRR26363706': 0.976, 'SRR26363707': 0.995}				4.658
28028	GTA28028-28030del|(ORF8_protein:TGGTAT133-138TGTdel(WY45-46Cdel))		5	18035	1.528	{'SRR26363703': 0.147, 'SRR26363704': 0.203, 'SRR26363705': 0.178, 'SRR26363706': 0.657, 'SRR26363707': 0.343}				1.528
28048	G28048T|(ORF8_protein:G155T(R52I))		5	84005	4.739	{'SRR26363703': 0.987, 'SRR26363704': 0.986, 'SRR26363705': 0.805, 'SRR26363706': 0.973, 'SRR26363707': 0.988}				4.739
28061	TTTAA28061-28065del|(ORF8_protein:168-172del(56fs))		5	31713	1.824	{'SRR26363703': 0.157, 'SRR26363704': 0.199, 'SRR26363705': 0.207, 'SRR26363706': 0.71, 'SRR26363707': 0.551}				1.824
28111	A28111G|(ORF8_protein:A218G(Y73C))		5	85807	4.482	{'SRR26363703': 0.987, 'SRR26363704': 0.989, 'SRR26363705': 0.545, 'SRR26363706': 0.973, 'SRR26363707': 0.988}				4.482
28177	T28177C|(ORF8_protein:T284C(L95S))		5	14365	0.498	{'SRR26363703': 0.081, 'SRR26363704': 0.093, 'SRR26363705': 0.055, 'SRR26363706': 0.264, 'SRR26363707': 0.005}				0.498
28271	A28271-28271del		5	103955	4.03	{'SRR26363703': 0.956, 'SRR26363704': 0.944, 'SRR26363705': 0.242, 'SRR26363706': 0.933, 'SRR26363707': 0.955}				4.03
28280	G28280C|(nucleocapsid_phosphoprotein:GAT7-9CTA(D3L))		5	93330	3.983	{'SRR26363703': 0.947, 'SRR26363704': 0.953, 'SRR26363705': 0.17, 'SRR26363706': 0.93, 'SRR26363707': 0.983}				3.983
28281	A28281T|(nucleocapsid_phosphoprotein:GAT7-9CTA(D3L))		5	93330	3.983	{'SRR26363703': 0.947, 'SRR26363704': 0.953, 'SRR26363705': 0.17, 'SRR26363706': 0.93, 'SRR26363707': 0.983}				3.983
28282	T28282A|(nucleocapsid_phosphoprotein:GAT7-9CTA(D3L))		5	93330	3.983	{'SRR26363703': 0.947, 'SRR26363704': 0.953, 'SRR26363705': 0.17, 'SRR26363706': 0.93, 'SRR26363707': 0.983}				3.983
28295	A28295G|(nucleocapsid_phosphoprotein:A22G(N8D))		5	113129	3.943	{'SRR26363703': 0.975, 'SRR26363704': 0.971, 'SRR26363705': 0.583, 'SRR26363706': 0.91, 'SRR26363707': 0.504}				3.943
28382	T28382C|(nucleocapsid_phosphoprotein:T109C(S37P))		5	26150	1.605	{'SRR26363703': 0.459, 'SRR26363704': 0.39, 'SRR26363705': 0.156, 'SRR26363706': 0.154, 'SRR26363707': 0.446}				1.605
28423	G28423A|(nucleocapsid_phosphoprotein:G150A(A50A))		5	9700	0.69	{'SRR26363703': 0.209, 'SRR26363704': 0.196, 'SRR26363705': 0.132, 'SRR26363706': 0.137, 'SRR26363707': 0.016}				0.69
28715	A28715G|(nucleocapsid_phosphoprotein:A442G(T148A))		5	50113	2.325	{'SRR26363703': 0.443, 'SRR26363704': 0.461, 'SRR26363705': 0.45, 'SRR26363706': 0.554, 'SRR26363707': 0.417}				2.325
28936	G28936T|(nucleocapsid_phosphoprotein:G663T(L221F))		5	7539	0.642	{'SRR26363703': 0.128, 'SRR26363704': 0.127, 'SRR26363705': 0.137, 'SRR26363706': 0.133, 'SRR26363707': 0.117}				0.642
28976	TCT28976-28978del|(nucleocapsid_phosphoprotein:703-705del(S235del))		5	60365	4.687	{'SRR26363703': 0.98, 'SRR26363704': 0.974, 'SRR26363705': 0.835, 'SRR26363706': 0.927, 'SRR26363707': 0.971}				4.687
29044	G29044A|(nucleocapsid_phosphoprotein:G771A(K257K))		5	7602	0.714	{'SRR26363703': 0.34, 'SRR26363704': 0.308, 'SRR26363705': 0.051, 'SRR26363706': 0.004, 'SRR26363707': 0.011}				0.714
29095	C29095T|(nucleocapsid_phosphoprotein:C822T(F274F))		4	6457	0.618	{'SRR26363703': 0.334, 'SRR26363704': 0.259, 'SRR26363705': 0.013, 'SRR26363707': 0.012}				0.618
29185	T29185A|(nucleocapsid_phosphoprotein:T912A(I304I))		5	23070	1.668	{'SRR26363703': 0.476, 'SRR26363704': 0.493, 'SRR26363705': 0.152, 'SRR26363706': 0.085, 'SRR26363707': 0.462}	1	0.001	[0.001]	1.669
29404	T29404C|(nucleocapsid_phosphoprotein:T1131C(D377D))		5	64074	2.127	{'SRR26363703': 0.389, 'SRR26363704': 0.397, 'SRR26363705': 0.355, 'SRR26363706': 0.748, 'SRR26363707': 0.238}				2.127
29449	G29449A|(nucleocapsid_phosphoprotein:G1176A(V392V))		5	27662	0.981	{'SRR26363703': 0.366, 'SRR26363704': 0.314, 'SRR26363705': 0.068, 'SRR26363706': 0.087, 'SRR26363707': 0.146}				0.981
29518	C29518T|(nucleocapsid_phosphoprotein:C1245T(D415D))		5	35444	1.688	{'SRR26363703': 0.411, 'SRR26363704': 0.414, 'SRR26363705': 0.245, 'SRR26363706': 0.384, 'SRR26363707': 0.234}				1.688
29708	C29708T		5	105990	3.236	{'SRR26363703': 0.821, 'SRR26363704': 0.802, 'SRR26363705': 0.556, 'SRR26363706': 0.66, 'SRR26363707': 0.397}				3.236
29758	T29758G		5	119504	4.735	{'SRR26363703': 0.997, 'SRR26363704': 0.997, 'SRR26363705': 0.891, 'SRR26363706': 0.987, 'SRR26363707': 0.863}				4.735

### Sheet: NL-1
	20 positive samples, 20 negative samples
Position	Variant	Type	Positive Sample Count	Pos Count	Positive Abundance Sum	Pos Abundances	Neg Samp Count	Neg Abund Sum	Neg Abund	Total Abund Sum
100	C100A		3	659	2.037	{'SRR23050869': 0.385, 'SRR23050882': 1.0, 'SRR23050862': 0.652}				2.037
119	C119A		2	96	2	{'SRR23050850': 1.0, 'SRR23050824': 1.0}				2
119	C119A C241T		2	96	2	{'SRR23050850': 1.0, 'SRR23050824': 1.0}				2
210	G210T		6	1502	4.888	{'SRR23050869': 0.594, 'SRR23050870': 0.974, 'SRR23050883': 0.987, 'SRR23050879': 0.991, 'SRR23050832': 1.0, 'SRR23050862': 0.342}	1	0.007	[0.007]	4.895
210	G210T C241T		6	1487	4.843	{'SRR23050869': 0.59, 'SRR23050870': 0.967, 'SRR23050883': 0.98, 'SRR23050879': 0.982, 'SRR23050832': 0.989, 'SRR23050862': 0.335}				4.843
241	C241T	linked:(1487, 4.843)	10	1973	8.869	{'SRR23050869': 0.598, 'SRR23050863': 0.994, 'SRR23050875': 0.989, 'SRR23050870': 0.991, 'SRR23050883': 0.99, 'SRR23050879': 0.991, 'SRR23050850': 0.987, 'SRR23050832': 0.989, 'SRR23050862': 0.34, 'SRR23050824': 1.0}	2	1.982	[0.982, 1.0]	10.851
315	GTT315-317del|(ORF1ab_polyprotein:AGTTTG49-54ATGdel(SL17-18Mdel))|(ORF1a_polyprotein:AGTTTG49-54ATGdel(SL17-18Mdel))		5	831	3.911	{'SRR23050869': 0.385, 'SRR23050882': 1.0, 'SRR23050850': 0.974, 'SRR23050862': 0.625, 'SRR23050824': 0.927}				3.911
425	GTAGAAGTTGAAAAAGGCGTTTTGCCTCAACTT425-457del|(ORF1ab_polyprotein:160-192del(VEVEKGVLPQL54-64del))|(ORF1a_polyprotein:160-192del(VEVEKGVLPQL54-64del))	linked:(24405, 5.761)	12	25762	6.043	{'SRR23050869': 0.436, 'SRR23050875': 0.308, 'SRR23050866': 0.986, 'SRR23050870': 0.404, 'SRR23050882': 0.511, 'SRR23050891': 0.523, 'SRR23050883': 0.305, 'SRR23050871': 0.322, 'SRR23050850': 0.196, 'SRR23050838': 0.985, 'SRR23050832': 0.37, 'SRR23050862': 0.697}	1	0.287	[0.287]	6.33
425	GTAGAAGTTGAAAAAGGCGTTTTGCCTCAACTT425-457del|(ORF1ab_polyprotein:160-192del(VEVEKGVLPQL54-64del))|(ORF1a_polyprotein:160-192del(VEVEKGVLPQL54-64del)) TGGTCATGTTATGGT508-522del|(ORF1ab_polyprotein:CATGGTCATGTTATGGTT241-258CATdel(HGHVMV81-86Hdel))|(ORF1a_polyprotein:CATGGTCATGTTATGGTT241-258CATdel(HGHVMV81-86Hdel))		12	24405	5.761	{'SRR23050869': 0.419, 'SRR23050875': 0.297, 'SRR23050866': 0.951, 'SRR23050870': 0.381, 'SRR23050882': 0.486, 'SRR23050891': 0.491, 'SRR23050883': 0.289, 'SRR23050871': 0.306, 'SRR23050850': 0.182, 'SRR23050838': 0.938, 'SRR23050832': 0.345, 'SRR23050862': 0.676}				5.761
508	TGGTCATGTTATGGT508-522del|(ORF1ab_polyprotein:CATGGTCATGTTATGGTT241-258CATdel(HGHVMV81-86Hdel))|(ORF1a_polyprotein:CATGGTCATGTTATGGTT241-258CATdel(HGHVMV81-86Hdel))		12	26531	5.737	{'SRR23050869': 0.427, 'SRR23050875': 0.305, 'SRR23050866': 0.945, 'SRR23050870': 0.41, 'SRR23050882': 0.467, 'SRR23050891': 0.474, 'SRR23050883': 0.297, 'SRR23050871': 0.298, 'SRR23050850': 0.18, 'SRR23050838': 0.918, 'SRR23050832': 0.337, 'SRR23050862': 0.679}	1	0.002	[0.002]	5.739
752	A752T|(ORF1ab_polyprotein:A487T(T163S))|(ORF1a_polyprotein:A487T(T163S))		12	2466	3.018	{'SRR23050869': 0.152, 'SRR23050863': 0.003, 'SRR23050866': 0.446, 'SRR23050870': 0.095, 'SRR23050882': 0.693, 'SRR23050891': 0.142, 'SRR23050883': 0.245, 'SRR23050845': 0.003, 'SRR23050850': 0.002, 'SRR23050832': 0.259, 'SRR23050862': 0.973, 'SRR23050857': 0.005}	4	0.012	[0.001, 0.002, 0.002, 0.007]	3.03
821	G821A|(ORF1ab_polyprotein:G556A(V186I))|(ORF1a_polyprotein:G556A(V186I))		9	1786	2.168	{'SRR23050869': 0.151, 'SRR23050863': 0.259, 'SRR23050875': 0.971, 'SRR23050870': 0.15, 'SRR23050882': 0.252, 'SRR23050891': 0.075, 'SRR23050845': 0.003, 'SRR23050832': 0.082, 'SRR23050857': 0.225}	1	0.001	[0.001]	2.169
1592	T1592A|(ORF1ab_polyprotein:T1327A(S443T))|(ORF1a_polyprotein:T1327A(S443T))		5	4414	1.911	{'SRR23050869': 0.48, 'SRR23050870': 0.311, 'SRR23050891': 0.091, 'SRR23050832': 0.038, 'SRR23050857': 0.991}				1.911
1674	A1674G|(ORF1ab_polyprotein:A1409G(N470S))|(ORF1a_polyprotein:A1409G(N470S))		8	16307	4.528	{'SRR23050869': 0.312, 'SRR23050870': 0.56, 'SRR23050891': 0.304, 'SRR23050883': 0.351, 'SRR23050871': 0.299, 'SRR23050832': 0.735, 'SRR23050862': 0.984, 'SRR23050824': 0.983}	2	0.002	[0.001, 0.001]	4.53
2533	T2533A|(ORF1ab_polyprotein:T2268A(V756V))|(ORF1a_polyprotein:T2268A(V756V))		7	150	3.68	{'SRR23050870': 0.75, 'SRR23050891': 0.031, 'SRR23050883': 0.308, 'SRR23050837': 1.0, 'SRR23050832': 0.153, 'SRR23050862': 0.889, 'SRR23050857': 0.549}				3.68
2720	G2720A|(ORF1ab_polyprotein:G2455A(A819T))|(ORF1a_polyprotein:G2455A(A819T))		10	249	6.821	{'SRR23050869': 0.571, 'SRR23050866': 1.0, 'SRR23050891': 0.113, 'SRR23050883': 0.5, 'SRR23050837': 0.981, 'SRR23050850': 1.0, 'SRR23050832': 0.359, 'SRR23050862': 1.0, 'SRR23050857': 0.63, 'SRR23050824': 0.667}				6.821
3037	C3037T|(ORF1ab_polyprotein:C2772T(F924F))|(ORF1a_polyprotein:C2772T(F924F))	linked:(4640, 4.93)	17	14814	16.855	{'SRR23050869': 0.997, 'SRR23050898': 0.988, 'SRR23050863': 0.987, 'SRR23050866': 1.0, 'SRR23050870': 1.0, 'SRR23050882': 0.989, 'SRR23050891': 0.989, 'SRR23050883': 0.991, 'SRR23050879': 0.991, 'SRR23050845': 0.972, 'SRR23050871': 0.985, 'SRR23050850': 0.99, 'SRR23050838': 0.993, 'SRR23050832': 0.995, 'SRR23050862': 1.0, 'SRR23050857': 0.988, 'SRR23050824': 1.0}	19	18.834	[1.0, 0.992, 0.996, 0.988, 0.981, 1.0, 1.0, 0.966, 0.99, 0.991, 0.996, 0.992, 0.993, 0.995, 0.993, 0.991, 0.991, 0.991, 0.988]	35.689
3037	C3037T|(ORF1ab_polyprotein:C2772T(F924F))|(ORF1a_polyprotein:C2772T(F924F)) G3068T|(ORF1ab_polyprotein:G2803T(D935Y))|(ORF1a_polyprotein:G2803T(D935Y))		12	4640	4.93	{'SRR23050869': 0.448, 'SRR23050870': 0.408, 'SRR23050882': 0.34, 'SRR23050891': 0.311, 'SRR23050883': 0.106, 'SRR23050879': 0.002, 'SRR23050871': 0.463, 'SRR23050850': 0.528, 'SRR23050838': 0.002, 'SRR23050832': 0.382, 'SRR23050862': 0.98, 'SRR23050857': 0.96}	6	0.02	[0.002, 0.002, 0.001, 0.001, 0.002, 0.012]	4.95
3068	G3068T|(ORF1ab_polyprotein:G2803T(D935Y))|(ORF1a_polyprotein:G2803T(D935Y))		12	4678	4.967	{'SRR23050869': 0.448, 'SRR23050870': 0.408, 'SRR23050882': 0.34, 'SRR23050891': 0.316, 'SRR23050883': 0.106, 'SRR23050879': 0.002, 'SRR23050871': 0.478, 'SRR23050850': 0.535, 'SRR23050838': 0.002, 'SRR23050832': 0.383, 'SRR23050862': 0.98, 'SRR23050857': 0.969}	8	0.03	[0.008, 0.002, 0.001, 0.002, 0.001, 0.002, 0.002, 0.012]	4.997
3193	A3193G|(ORF1ab_polyprotein:A2928G(E976E))|(ORF1a_polyprotein:A2928G(E976E))		15	22015	8.662	{'SRR23050869': 0.606, 'SRR23050898': 0.245, 'SRR23050866': 0.933, 'SRR23050870': 0.325, 'SRR23050882': 0.261, 'SRR23050891': 0.805, 'SRR23050883': 0.117, 'SRR23050837': 0.941, 'SRR23050845': 0.461, 'SRR23050871': 0.243, 'SRR23050850': 0.984, 'SRR23050832': 0.481, 'SRR23050862': 0.909, 'SRR23050857': 0.965, 'SRR23050824': 0.386}	1	0.001	[0.001]	8.663
4181	G4181T|(ORF1ab_polyprotein:G3916T(A1306S))|(ORF1a_polyprotein:G3916T(A1306S))		11	251	9.441	{'SRR23050869': 1.0, 'SRR23050898': 0.552, 'SRR23050863': 1.0, 'SRR23050870': 0.667, 'SRR23050883': 0.333, 'SRR23050850': 1.0, 'SRR23050838': 1.0, 'SRR23050832': 0.923, 'SRR23050862': 1.0, 'SRR23050857': 0.966, 'SRR23050824': 1.0}	1	0.009	[0.009]	9.45
5106	A5106C|(ORF1ab_polyprotein:A4841C(E1614A))|(ORF1a_polyprotein:A4841C(E1614A))		12	419	8.474	{'SRR23050869': 1.0, 'SRR23050898': 0.462, 'SRR23050866': 1.0, 'SRR23050870': 0.8, 'SRR23050882': 0.5, 'SRR23050891': 0.348, 'SRR23050883': 0.667, 'SRR23050845': 0.429, 'SRR23050832': 0.898, 'SRR23050862': 0.933, 'SRR23050857': 0.437, 'SRR23050824': 1.0}	1	0.003	[0.003]	8.477
5151	T5151G|(ORF1ab_polyprotein:T4886G(V1629G))|(ORF1a_polyprotein:T4886G(V1629G))		12	420	8.501	{'SRR23050869': 1.0, 'SRR23050898': 0.462, 'SRR23050866': 1.0, 'SRR23050870': 0.8, 'SRR23050882': 0.5, 'SRR23050891': 0.348, 'SRR23050883': 0.667, 'SRR23050845': 0.456, 'SRR23050832': 0.911, 'SRR23050862': 0.933, 'SRR23050857': 0.424, 'SRR23050824': 1.0}	2	0.008	[0.004, 0.004]	8.509
5183	C5183T|(ORF1ab_polyprotein:C4918T(P1640S))|(ORF1a_polyprotein:C4918T(P1640S))		5	132	1.81	{'SRR23050870': 0.2, 'SRR23050891': 0.186, 'SRR23050883': 0.333, 'SRR23050832': 0.529, 'SRR23050824': 0.562}	3	0.012	[0.005, 0.004, 0.003]	1.822
6402	C6402T|(ORF1ab_polyprotein:C6137T(P2046L))|(ORF1a_polyprotein:C6137T(P2046L))		2	4	2	{'SRR23050870': 1.0, 'SRR23050832': 1.0}				2
7124	C7124T|(ORF1ab_polyprotein:C6859T(P2287S))|(ORF1a_polyprotein:C6859T(P2287S))		5	48	4.529	{'SRR23050869': 1.0, 'SRR23050898': 0.643, 'SRR23050845': 1.0, 'SRR23050832': 1.0, 'SRR23050862': 0.886}				4.529
8662	T8662C|(ORF1ab_polyprotein:T8397C(H2799H))|(ORF1a_polyprotein:T8397C(H2799H))		13	52959	6.514	{'SRR23050869': 0.261, 'SRR23050898': 0.333, 'SRR23050875': 0.204, 'SRR23050870': 0.141, 'SRR23050891': 0.299, 'SRR23050883': 0.347, 'SRR23050845': 0.679, 'SRR23050871': 0.248, 'SRR23050850': 0.663, 'SRR23050838': 0.993, 'SRR23050832': 0.359, 'SRR23050862': 0.995, 'SRR23050857': 0.992}				6.514
8915	T8915G|(ORF1ab_polyprotein:T8650G(F2884V))|(ORF1a_polyprotein:T8650G(F2884V))		10	187	7.598	{'SRR23050869': 0.758, 'SRR23050875': 0.714, 'SRR23050870': 0.814, 'SRR23050882': 0.385, 'SRR23050891': 0.83, 'SRR23050883': 0.875, 'SRR23050845': 0.222, 'SRR23050838': 1.0, 'SRR23050832': 1.0, 'SRR23050824': 1.0}				7.598
8986	C8986T|(ORF1ab_polyprotein:C8721T(D2907D))|(ORF1a_polyprotein:C8721T(D2907D))		12	257	8.083	{'SRR23050869': 0.816, 'SRR23050898': 0.333, 'SRR23050875': 0.64, 'SRR23050870': 0.818, 'SRR23050882': 0.385, 'SRR23050891': 0.8, 'SRR23050883': 0.409, 'SRR23050845': 0.2, 'SRR23050838': 0.682, 'SRR23050832': 1.0, 'SRR23050862': 1.0, 'SRR23050824': 1.0}				8.083
9053	G9053T|(ORF1ab_polyprotein:G8788T(V2930L))|(ORF1a_polyprotein:G8788T(V2930L))		6	67	4.952	{'SRR23050869': 1.0, 'SRR23050898': 0.364, 'SRR23050838': 0.588, 'SRR23050832': 1.0, 'SRR23050862': 1.0, 'SRR23050824': 1.0}				4.952
9209	G9209A|(ORF1ab_polyprotein:G8944A(E2982K))|(ORF1a_polyprotein:G8944A(E2982K))		10	81	7.25	{'SRR23050869': 1.0, 'SRR23050898': 0.348, 'SRR23050875': 0.556, 'SRR23050870': 1.0, 'SRR23050883': 0.15, 'SRR23050850': 0.667, 'SRR23050838': 0.529, 'SRR23050832': 1.0, 'SRR23050862': 1.0, 'SRR23050824': 1.0}				7.25
9767	A9767G|(ORF1ab_polyprotein:A9502G(N3168D))|(ORF1a_polyprotein:A9502G(N3168D))		16	6522	6.858	{'SRR23050869': 0.401, 'SRR23050898': 0.308, 'SRR23050875': 0.138, 'SRR23050866': 0.4, 'SRR23050870': 0.565, 'SRR23050882': 0.909, 'SRR23050891': 0.472, 'SRR23050883': 0.282, 'SRR23050871': 0.451, 'SRR23050850': 0.581, 'SRR23050838': 0.571, 'SRR23050832': 0.538, 'SRR23050839': 0.001, 'SRR23050862': 1.0, 'SRR23050857': 0.001, 'SRR23050824': 0.24}	1	0.001	[0.001]	6.859
10029	C10029T|(ORF1ab_polyprotein:C9764T(T3255I))|(ORF1a_polyprotein:C9764T(T3255I))	linked:(5915, 2.602)	17	32362	16.436	{'SRR23050869': 0.99, 'SRR23050898': 0.984, 'SRR23050863': 0.994, 'SRR23050875': 0.989, 'SRR23050866': 0.7, 'SRR23050870': 0.973, 'SRR23050891': 0.981, 'SRR23050883': 0.984, 'SRR23050879': 0.985, 'SRR23050845': 0.981, 'SRR23050871': 0.983, 'SRR23050850': 0.981, 'SRR23050838': 0.981, 'SRR23050832': 0.984, 'SRR23050862': 0.99, 'SRR23050857': 0.972, 'SRR23050824': 0.984}	18	17.712	[0.977, 0.988, 0.987, 0.992, 0.976, 0.982, 0.948, 0.991, 1.0, 0.985, 0.984, 0.981, 0.983, 0.984, 0.988, 0.985, 0.981, 1.0]	34.148
10029	C10029T|(ORF1ab_polyprotein:C9764T(T3255I))|(ORF1a_polyprotein:C9764T(T3255I)) C10039T|(ORF1ab_polyprotein:C9774T(T3258T))|(ORF1a_polyprotein:C9774T(T3258T))		12	5915	2.602	{'SRR23050869': 0.177, 'SRR23050875': 0.003, 'SRR23050870': 0.237, 'SRR23050891': 0.248, 'SRR23050883': 0.393, 'SRR23050879': 0.001, 'SRR23050845': 0.186, 'SRR23050871': 0.475, 'SRR23050838': 0.231, 'SRR23050832': 0.352, 'SRR23050857': 0.001, 'SRR23050824': 0.298}	9	0.02	[0.002, 0.001, 0.002, 0.003, 0.003, 0.002, 0.003, 0.002, 0.002]	2.622
10039	C10039T|(ORF1ab_polyprotein:C9774T(T3258T))|(ORF1a_polyprotein:C9774T(T3258T))		14	6003	2.642	{'SRR23050869': 0.177, 'SRR23050898': 0.001, 'SRR23050875': 0.003, 'SRR23050870': 0.242, 'SRR23050891': 0.251, 'SRR23050883': 0.4, 'SRR23050879': 0.002, 'SRR23050845': 0.188, 'SRR23050871': 0.481, 'SRR23050850': 0.001, 'SRR23050838': 0.234, 'SRR23050832': 0.357, 'SRR23050857': 0.002, 'SRR23050824': 0.303}	11	0.025	[0.003, 0.002, 0.002, 0.004, 0.001, 0.001, 0.003, 0.002, 0.003, 0.002, 0.002]	2.667
10253	T10253G|(ORF1ab_polyprotein:T9988G(L3330V))|(ORF1a_polyprotein:T9988G(L3330V))		13	4852	8.521	{'SRR23050869': 0.926, 'SRR23050875': 0.103, 'SRR23050866': 0.556, 'SRR23050870': 0.956, 'SRR23050882': 0.643, 'SRR23050891': 0.584, 'SRR23050883': 0.284, 'SRR23050871': 1.0, 'SRR23050850': 0.975, 'SRR23050838': 0.584, 'SRR23050832': 0.921, 'SRR23050839': 0.003, 'SRR23050862': 0.986}	6	0.017	[0.001, 0.002, 0.003, 0.001, 0.003, 0.007]	8.538
10295	T10295G|(ORF1ab_polyprotein:T10030G(S3344A))|(ORF1a_polyprotein:T10030G(S3344A))		12	4852	8.36	{'SRR23050869': 0.864, 'SRR23050875': 0.103, 'SRR23050866': 0.551, 'SRR23050870': 0.838, 'SRR23050882': 0.667, 'SRR23050891': 0.56, 'SRR23050883': 0.296, 'SRR23050871': 1.0, 'SRR23050850': 0.98, 'SRR23050838': 0.588, 'SRR23050832': 0.929, 'SRR23050862': 0.984}	5	0.016	[0.006, 0.002, 0.003, 0.004, 0.001]	8.376
10646	A10646G|(ORF1ab_polyprotein:A10381G(T3461A))|(ORF1a_polyprotein:A10381G(T3461A))		16	18679	9.338	{'SRR23050869': 0.939, 'SRR23050898': 0.299, 'SRR23050875': 0.003, 'SRR23050870': 0.832, 'SRR23050882': 0.668, 'SRR23050891': 0.497, 'SRR23050883': 0.322, 'SRR23050879': 0.127, 'SRR23050845': 0.504, 'SRR23050871': 0.982, 'SRR23050850': 0.966, 'SRR23050838': 0.644, 'SRR23050832': 0.969, 'SRR23050862': 0.001, 'SRR23050857': 0.611, 'SRR23050824': 0.974}	11	0.023	[0.001, 0.003, 0.002, 0.001, 0.003, 0.001, 0.002, 0.002, 0.003, 0.002, 0.003]	9.361
10747	C10747T|(ORF1ab_polyprotein:C10482T(N3494N))|(ORF1a_polyprotein:C10482T(N3494N))		16	17228	10.132	{'SRR23050869': 0.945, 'SRR23050898': 0.301, 'SRR23050866': 0.625, 'SRR23050870': 0.845, 'SRR23050882': 0.655, 'SRR23050891': 0.499, 'SRR23050883': 0.34, 'SRR23050879': 0.124, 'SRR23050845': 0.513, 'SRR23050871': 0.997, 'SRR23050850': 0.988, 'SRR23050838': 0.652, 'SRR23050832': 0.989, 'SRR23050862': 0.033, 'SRR23050857': 0.634, 'SRR23050824': 0.992}	1	0.002	[0.002]	10.134
11081	T11081G|(ORF1ab_polyprotein:T10816G(L3606V))|(ORF1a_polyprotein:T10816G(L3606V))		16	2619	5.3	{'SRR23050869': 0.634, 'SRR23050875': 0.02, 'SRR23050866': 0.238, 'SRR23050870': 0.429, 'SRR23050882': 0.014, 'SRR23050891': 0.164, 'SRR23050883': 0.193, 'SRR23050879': 0.155, 'SRR23050845': 0.16, 'SRR23050871': 0.49, 'SRR23050850': 0.09, 'SRR23050838': 0.96, 'SRR23050832': 0.56, 'SRR23050862': 0.047, 'SRR23050857': 0.146, 'SRR23050824': 1.0}				5.3
11201	A11201G|(ORF1ab_polyprotein:A10936G(T3646A))|(ORF1a_polyprotein:A10936G(T3646A))		14	6438	9.378	{'SRR23050869': 0.933, 'SRR23050898': 0.704, 'SRR23050866': 0.218, 'SRR23050870': 0.946, 'SRR23050891': 0.395, 'SRR23050879': 0.146, 'SRR23050837': 0.336, 'SRR23050845': 0.805, 'SRR23050871': 1.0, 'SRR23050838': 0.96, 'SRR23050832': 0.981, 'SRR23050862': 0.301, 'SRR23050857': 0.666, 'SRR23050824': 0.987}				9.378
11294	T11294C|(ORF1ab_polyprotein:T11029C(F3677L))|(ORF1a_polyprotein:T11029C(F3677L))		14	5531	8.489	{'SRR23050869': 0.893, 'SRR23050898': 0.473, 'SRR23050866': 0.224, 'SRR23050870': 0.95, 'SRR23050891': 0.354, 'SRR23050879': 0.159, 'SRR23050837': 0.358, 'SRR23050845': 0.823, 'SRR23050871': 0.981, 'SRR23050838': 0.99, 'SRR23050832': 0.988, 'SRR23050862': 0.295, 'SRR23050857': 0.438, 'SRR23050824': 0.563}				8.489
11332	A11332G|(ORF1ab_polyprotein:A11067G(V3689V))|(ORF1a_polyprotein:A11067G(V3689V))		18	22404	11.747	{'SRR23050869': 0.944, 'SRR23050898': 0.86, 'SRR23050875': 0.201, 'SRR23050866': 0.342, 'SRR23050870': 0.953, 'SRR23050882': 0.167, 'SRR23050891': 0.419, 'SRR23050883': 0.685, 'SRR23050879': 0.2, 'SRR23050837': 0.063, 'SRR23050845': 0.768, 'SRR23050871': 0.957, 'SRR23050850': 0.884, 'SRR23050838': 0.792, 'SRR23050832': 0.986, 'SRR23050862': 0.623, 'SRR23050857': 0.907, 'SRR23050824': 0.996}	2	0.003	[0.002, 0.001]	11.75
11651	C11651T|(ORF1ab_polyprotein:C11386T(L3796F))|(ORF1a_polyprotein:C11386T(L3796F))		12	7371	4.253	{'SRR23050869': 0.384, 'SRR23050866': 0.24, 'SRR23050870': 0.138, 'SRR23050891': 0.029, 'SRR23050883': 0.267, 'SRR23050871': 0.485, 'SRR23050850': 0.315, 'SRR23050838': 0.257, 'SRR23050832': 0.477, 'SRR23050862': 0.244, 'SRR23050857': 0.469, 'SRR23050824': 0.948}				4.253
12505	T12505C|(ORF1ab_polyprotein:T12240C(Y4080Y))|(ORF1a_polyprotein:T12240C(Y4080Y))		7	704	2.264	{'SRR23050869': 0.034, 'SRR23050866': 0.713, 'SRR23050870': 0.029, 'SRR23050891': 0.039, 'SRR23050832': 0.197, 'SRR23050862': 0.964, 'SRR23050824': 0.288}				2.264
14408	CTACAAG14408-14414del|(ORF1ab_polyprotein:14144-14150del(4715fs))		12	7736	5.55	{'SRR23050869': 0.674, 'SRR23050863': 0.147, 'SRR23050875': 0.981, 'SRR23050870': 0.298, 'SRR23050891': 0.629, 'SRR23050883': 0.659, 'SRR23050845': 0.591, 'SRR23050850': 0.427, 'SRR23050838': 0.031, 'SRR23050832': 0.382, 'SRR23050857': 0.058, 'SRR23050824': 0.673}				5.55
15451	G15451A|(ORF1ab_polyprotein:G15187A(G5063S))		4	23	3.318	{'SRR23050869': 0.833, 'SRR23050891': 0.818, 'SRR23050832': 1.0, 'SRR23050824': 0.667}				3.318
15952	C15952T|(ORF1ab_polyprotein:C15688T(L5230L))	linked:(17300, 2.7199999999999998)	14	19351	2.96	{'SRR23050869': 0.141, 'SRR23050875': 0.259, 'SRR23050870': 0.108, 'SRR23050882': 0.984, 'SRR23050891': 0.487, 'SRR23050883': 0.217, 'SRR23050879': 0.162, 'SRR23050837': 0.001, 'SRR23050845': 0.001, 'SRR23050871': 0.002, 'SRR23050838': 0.001, 'SRR23050832': 0.215, 'SRR23050839': 0.002, 'SRR23050857': 0.38}	15	1.018	[0.002, 0.001, 0.002, 0.001, 0.001, 0.002, 0.002, 0.002, 0.001, 0.995, 0.001, 0.002, 0.002, 0.002, 0.002]	3.978
15952	C15952A|(ORF1ab_polyprotein:C15688A(L5230I))		14	48894	8.293	{'SRR23050869': 0.779, 'SRR23050898': 0.171, 'SRR23050875': 0.245, 'SRR23050870': 0.794, 'SRR23050882': 0.002, 'SRR23050891': 0.379, 'SRR23050883': 0.398, 'SRR23050845': 0.995, 'SRR23050871': 0.54, 'SRR23050838': 0.662, 'SRR23050832': 0.729, 'SRR23050862': 0.989, 'SRR23050857': 0.614, 'SRR23050824': 0.996}	3	0.005	[0.001, 0.001, 0.003]	8.298
15952	C15952T|(ORF1ab_polyprotein:C15688T(L5230L)) T16008G|(ORF1ab_polyprotein:T15744G(I5248M))		9	17300	2.72	{'SRR23050869': 0.121, 'SRR23050875': 0.233, 'SRR23050870': 0.093, 'SRR23050882': 0.974, 'SRR23050891': 0.439, 'SRR23050883': 0.189, 'SRR23050879': 0.132, 'SRR23050832': 0.184, 'SRR23050857': 0.355}				2.72
16008	T16008G|(ORF1ab_polyprotein:T15744G(I5248M))		15	24349	3.236	{'SRR23050869': 0.257, 'SRR23050898': 0.002, 'SRR23050875': 0.252, 'SRR23050870': 0.108, 'SRR23050882': 0.975, 'SRR23050891': 0.574, 'SRR23050883': 0.213, 'SRR23050879': 0.162, 'SRR23050837': 0.002, 'SRR23050845': 0.002, 'SRR23050871': 0.002, 'SRR23050838': 0.002, 'SRR23050832': 0.308, 'SRR23050839': 0.002, 'SRR23050857': 0.375}	17	0.038	[0.002, 0.002, 0.001, 0.002, 0.002, 0.004, 0.002, 0.002, 0.002, 0.002, 0.001, 0.003, 0.002, 0.002, 0.002, 0.002, 0.005]	3.274
16175	C16175A|(ORF1ab_polyprotein:C15911A(T5304N))		17	38382	5.046	{'SRR23050869': 0.649, 'SRR23050898': 0.162, 'SRR23050875': 0.247, 'SRR23050866': 0.05, 'SRR23050870': 0.736, 'SRR23050882': 0.025, 'SRR23050891': 0.282, 'SRR23050883': 0.189, 'SRR23050879': 0.002, 'SRR23050845': 0.002, 'SRR23050871': 0.514, 'SRR23050838': 0.669, 'SRR23050832': 0.625, 'SRR23050839': 0.001, 'SRR23050862': 0.09, 'SRR23050857': 0.246, 'SRR23050824': 0.557}	16	0.025	[0.001, 0.001, 0.002, 0.001, 0.002, 0.002, 0.002, 0.002, 0.002, 0.001, 0.002, 0.003, 0.001, 0.001, 0.001, 0.001]	5.071
16466	C16466T|(ORF1ab_polyprotein:C16202T(P5401L))		15	12642	10.751	{'SRR23050869': 0.883, 'SRR23050863': 0.157, 'SRR23050875': 0.986, 'SRR23050866': 0.368, 'SRR23050870': 0.854, 'SRR23050882': 0.789, 'SRR23050891': 0.882, 'SRR23050883': 0.592, 'SRR23050879': 0.059, 'SRR23050871': 0.442, 'SRR23050850': 0.999, 'SRR23050838': 0.838, 'SRR23050832': 0.926, 'SRR23050862': 0.996, 'SRR23050857': 0.98}				10.751
17178	T17178A|(ORF1ab_polyprotein:T16914A(V5638V))		7	100	2.179	{'SRR23050869': 0.375, 'SRR23050898': 0.118, 'SRR23050891': 0.238, 'SRR23050838': 0.7, 'SRR23050832': 0.209, 'SRR23050857': 0.122, 'SRR23050824': 0.417}				2.179
18744	C18744T|(ORF1ab_polyprotein:C18480T(Y6160Y))		14	8513	8.885	{'SRR23050869': 0.859, 'SRR23050898': 0.377, 'SRR23050866': 0.33, 'SRR23050870': 0.917, 'SRR23050882': 0.818, 'SRR23050891': 0.851, 'SRR23050883': 0.503, 'SRR23050837': 0.278, 'SRR23050871': 0.474, 'SRR23050850': 0.143, 'SRR23050838': 0.502, 'SRR23050832': 0.868, 'SRR23050862': 0.992, 'SRR23050857': 0.973}	9	0.025	[0.004, 0.005, 0.001, 0.002, 0.001, 0.002, 0.003, 0.003, 0.004]	8.91
19220	C19220T|(ORF1ab_polyprotein:C18956T(A6319V))		17	58102	8.915	{'SRR23050869': 0.936, 'SRR23050898': 0.525, 'SRR23050875': 0.701, 'SRR23050870': 0.906, 'SRR23050882': 0.01, 'SRR23050891': 0.896, 'SRR23050883': 0.994, 'SRR23050879': 0.001, 'SRR23050837': 0.002, 'SRR23050845': 0.001, 'SRR23050871': 0.643, 'SRR23050850': 0.013, 'SRR23050838': 0.485, 'SRR23050832': 0.923, 'SRR23050862': 0.75, 'SRR23050857': 0.466, 'SRR23050824': 0.663}				8.915
20407	T20407C|(ORF1ab_polyprotein:T20143C(F6715L))		16	39921	11.958	{'SRR23050869': 0.947, 'SRR23050898': 0.422, 'SRR23050875': 0.994, 'SRR23050870': 0.937, 'SRR23050882': 0.638, 'SRR23050891': 0.694, 'SRR23050883': 0.385, 'SRR23050879': 0.193, 'SRR23050845': 0.569, 'SRR23050871': 0.778, 'SRR23050850': 0.965, 'SRR23050838': 0.734, 'SRR23050832': 0.894, 'SRR23050862': 0.987, 'SRR23050857': 0.988, 'SRR23050824': 0.833}	1	0.002	[0.002]	11.96
21618	C21618G|(surface_glycoprotein:C56G(T19R))	linked:(1051, 8.685)	15	5648	10.095	{'SRR23050869': 0.782, 'SRR23050898': 0.568, 'SRR23050863': 0.031, 'SRR23050875': 0.892, 'SRR23050866': 0.006, 'SRR23050870': 0.934, 'SRR23050891': 0.684, 'SRR23050883': 0.488, 'SRR23050845': 0.767, 'SRR23050871': 0.509, 'SRR23050850': 0.979, 'SRR23050838': 0.561, 'SRR23050832': 0.907, 'SRR23050857': 0.987, 'SRR23050824': 1.0}	1	1	[1.0]	11.095
21618	C21618G|(surface_glycoprotein:C56G(T19R)) CATGCTATA21758-21766del|(surface_glycoprotein:196-204del(HAI66-68del))		13	1051	8.685	{'SRR23050869': 0.857, 'SRR23050898': 1.0, 'SRR23050863': 1.0, 'SRR23050875': 0.286, 'SRR23050866': 0.3, 'SRR23050891': 0.667, 'SRR23050883': 0.294, 'SRR23050845': 0.292, 'SRR23050850': 0.444, 'SRR23050838': 0.764, 'SRR23050832': 0.865, 'SRR23050857': 0.954, 'SRR23050824': 0.962}				8.685
21758	CATGCTATA21758-21766del|(surface_glycoprotein:196-204del(HAI66-68del))		13	1169	8.93	{'SRR23050869': 0.857, 'SRR23050898': 1.0, 'SRR23050863': 1.0, 'SRR23050875': 0.286, 'SRR23050866': 0.3, 'SRR23050891': 0.667, 'SRR23050883': 0.294, 'SRR23050845': 0.292, 'SRR23050850': 0.519, 'SRR23050838': 0.806, 'SRR23050832': 0.97, 'SRR23050857': 0.952, 'SRR23050824': 0.987}				8.93
21987	G21987A|(surface_glycoprotein:G425A(G142D))	linked:(12, 4.0)	4	12	4	{'SRR23050869': 1.0, 'SRR23050898': 1.0, 'SRR23050870': 1.0, 'SRR23050857': 1.0}	8	8	[1.0, 1.0, 1.0, 1.0, 1.0, 1.0, 1.0, 1.0]	12
21987	G21987A|(surface_glycoprotein:G425A(G142D)) A22008G|(surface_glycoprotein:A446G(N149S))		3	8	3	{'SRR23050869': 1.0, 'SRR23050898': 1.0, 'SRR23050870': 1.0}				3
21987	G21987A|(surface_glycoprotein:G425A(G142D)) AGTTCA22029-22034del|(surface_glycoprotein:GAGTTCAGA466-474GGAdel(EFR156-158Gdel))		4	12	4	{'SRR23050869': 1.0, 'SRR23050898': 1.0, 'SRR23050870': 1.0, 'SRR23050857': 1.0}				4
22008	A22008G|(surface_glycoprotein:A446G(N149S))		3	8	3	{'SRR23050869': 1.0, 'SRR23050898': 1.0, 'SRR23050870': 1.0}				3
22029	AGTTCA22029-22034del|(surface_glycoprotein:GAGTTCAGA466-474GGAdel(EFR156-158Gdel))		4	12	4	{'SRR23050869': 1.0, 'SRR23050898': 1.0, 'SRR23050870': 1.0, 'SRR23050857': 1.0}				4
22600	A22600C|(surface_glycoprotein:A1038C(R346S))		11	4888	7.521	{'SRR23050869': 0.311, 'SRR23050898': 0.728, 'SRR23050863': 0.483, 'SRR23050870': 0.449, 'SRR23050891': 0.898, 'SRR23050883': 0.978, 'SRR23050879': 1.0, 'SRR23050871': 1.0, 'SRR23050850': 0.642, 'SRR23050838': 0.33, 'SRR23050832': 0.702}				7.521
22812	A22812C|(surface_glycoprotein:A1250C(K417T))		20	5270	17.438	{'SRR23050869': 0.978, 'SRR23050898': 0.885, 'SRR23050863': 0.794, 'SRR23050875': 0.872, 'SRR23050866': 0.994, 'SRR23050870': 0.951, 'SRR23050882': 0.943, 'SRR23050891': 0.864, 'SRR23050883': 0.648, 'SRR23050879': 0.482, 'SRR23050837': 0.67, 'SRR23050845': 0.869, 'SRR23050871': 1.0, 'SRR23050850': 0.925, 'SRR23050838': 0.998, 'SRR23050832': 0.985, 'SRR23050839': 0.845, 'SRR23050862': 1.0, 'SRR23050857': 0.971, 'SRR23050824': 0.764}				17.438
22812	A22812C|(surface_glycoprotein:A1250C(K417T)) T22917G|(surface_glycoprotein:T1355G(L452R))		20	5188	17.208	{'SRR23050869': 0.972, 'SRR23050898': 0.881, 'SRR23050863': 0.794, 'SRR23050875': 0.809, 'SRR23050866': 0.972, 'SRR23050870': 0.93, 'SRR23050882': 0.943, 'SRR23050891': 0.864, 'SRR23050883': 0.648, 'SRR23050879': 0.471, 'SRR23050837': 0.655, 'SRR23050845': 0.845, 'SRR23050871': 1.0, 'SRR23050850': 0.911, 'SRR23050838': 0.99, 'SRR23050832': 0.962, 'SRR23050839': 0.839, 'SRR23050862': 0.992, 'SRR23050857': 0.966, 'SRR23050824': 0.764}				17.208
22917	T22917G|(surface_glycoprotein:T1355G(L452R))	linked:(5188, 17.208), ubiq	20	6026	19.629	{'SRR23050869': 0.995, 'SRR23050898': 0.992, 'SRR23050863': 0.944, 'SRR23050875': 0.94, 'SRR23050866': 0.978, 'SRR23050870': 0.98, 'SRR23050882': 0.99, 'SRR23050891': 1.0, 'SRR23050883': 0.978, 'SRR23050879': 0.989, 'SRR23050837': 0.972, 'SRR23050845': 0.957, 'SRR23050871': 1.0, 'SRR23050850': 0.979, 'SRR23050838': 0.985, 'SRR23050832': 0.987, 'SRR23050839': 0.985, 'SRR23050862': 1.0, 'SRR23050857': 0.978, 'SRR23050824': 1.0}	16	15.411	[0.957, 1.0, 1.0, 1.0, 0.989, 1.0, 1.0, 0.968, 0.978, 1.0, 1.0, 0.952, 1.0, 0.597, 0.984, 0.986]	35.04
22917	T22917G|(surface_glycoprotein:T1355G(L452R)) A23056C|(surface_glycoprotein:A1494C(Q498H))		20	4657	14.357	{'SRR23050869': 0.808, 'SRR23050898': 0.759, 'SRR23050863': 0.639, 'SRR23050875': 0.696, 'SRR23050866': 0.796, 'SRR23050870': 0.829, 'SRR23050882': 0.882, 'SRR23050891': 0.774, 'SRR23050883': 0.506, 'SRR23050879': 0.413, 'SRR23050837': 0.541, 'SRR23050845': 0.613, 'SRR23050871': 0.947, 'SRR23050850': 0.771, 'SRR23050838': 0.792, 'SRR23050832': 0.906, 'SRR23050839': 0.682, 'SRR23050862': 0.852, 'SRR23050857': 0.625, 'SRR23050824': 0.526}				14.357
22917	T22917G|(surface_glycoprotein:T1355G(L452R)) A23064C|(surface_glycoprotein:A1502C(N501T))		15	2186	7.265	{'SRR23050869': 0.5, 'SRR23050898': 0.248, 'SRR23050875': 0.3, 'SRR23050870': 0.5, 'SRR23050882': 0.207, 'SRR23050891': 0.094, 'SRR23050837': 0.539, 'SRR23050845': 0.69, 'SRR23050871': 1.0, 'SRR23050850': 0.517, 'SRR23050838': 0.153, 'SRR23050832': 0.409, 'SRR23050839': 0.363, 'SRR23050862': 0.852, 'SRR23050857': 0.893}				7.265
22917	T22917G|(surface_glycoprotein:T1355G(L452R)) A22920T|(surface_glycoprotein:A1358T(Y453F))		10	862	3.566	{'SRR23050869': 0.011, 'SRR23050898': 0.574, 'SRR23050863': 0.778, 'SRR23050866': 0.425, 'SRR23050870': 0.099, 'SRR23050882': 0.639, 'SRR23050891': 0.052, 'SRR23050879': 0.446, 'SRR23050832': 0.07, 'SRR23050839': 0.472}	1	0.002	[0.002]	3.568
22920	A22920T|(surface_glycoprotein:A1358T(Y453F))		11	873	3.613	{'SRR23050869': 0.011, 'SRR23050898': 0.578, 'SRR23050863': 0.806, 'SRR23050866': 0.435, 'SRR23050870': 0.099, 'SRR23050882': 0.633, 'SRR23050891': 0.052, 'SRR23050879': 0.446, 'SRR23050838': 0.004, 'SRR23050832': 0.071, 'SRR23050839': 0.478}	1	0.002	[0.002]	3.615
22995	C22995A|(surface_glycoprotein:C1433A(T478K))	linked:(2260, 7.874)	20	4569	15.017	{'SRR23050869': 0.662, 'SRR23050898': 0.618, 'SRR23050863': 0.977, 'SRR23050875': 1.0, 'SRR23050866': 0.534, 'SRR23050870': 0.656, 'SRR23050882': 0.424, 'SRR23050891': 0.314, 'SRR23050883': 0.991, 'SRR23050879': 0.982, 'SRR23050837': 0.99, 'SRR23050845': 0.981, 'SRR23050871': 1.0, 'SRR23050850': 0.687, 'SRR23050838': 0.221, 'SRR23050832': 0.587, 'SRR23050839': 0.989, 'SRR23050862': 1.0, 'SRR23050857': 0.984, 'SRR23050824': 0.42}	18	17.904	[1.0, 1.0, 0.987, 1.0, 1.0, 0.986, 1.0, 1.0, 1.0, 1.0, 0.983, 0.999, 1.0, 0.99, 0.99, 0.984, 0.99, 0.995]	32.921
22995	C22995A|(surface_glycoprotein:C1433A(T478K)) A23064C|(surface_glycoprotein:A1502C(N501T))		18	2260	7.874	{'SRR23050869': 0.544, 'SRR23050898': 0.265, 'SRR23050863': 0.086, 'SRR23050875': 0.3, 'SRR23050870': 0.575, 'SRR23050882': 0.207, 'SRR23050891': 0.083, 'SRR23050883': 0.04, 'SRR23050837': 0.518, 'SRR23050845': 0.726, 'SRR23050871': 1.0, 'SRR23050850': 0.516, 'SRR23050838': 0.159, 'SRR23050832': 0.39, 'SRR23050839': 0.378, 'SRR23050862': 0.95, 'SRR23050857': 0.926, 'SRR23050824': 0.211}				7.874
23056	A23056C|(surface_glycoprotein:A1494C(Q498H))		20	5074	14.753	{'SRR23050869': 0.837, 'SRR23050898': 0.818, 'SRR23050863': 0.675, 'SRR23050875': 0.761, 'SRR23050866': 0.725, 'SRR23050870': 0.902, 'SRR23050882': 0.906, 'SRR23050891': 0.726, 'SRR23050883': 0.545, 'SRR23050879': 0.364, 'SRR23050837': 0.504, 'SRR23050845': 0.596, 'SRR23050871': 0.947, 'SRR23050850': 0.776, 'SRR23050838': 0.832, 'SRR23050832': 0.95, 'SRR23050839': 0.718, 'SRR23050862': 0.876, 'SRR23050857': 0.693, 'SRR23050824': 0.602}				14.753
23064	A23064C|(surface_glycoprotein:A1502C(N501T))		18	2433	8.218	{'SRR23050869': 0.55, 'SRR23050898': 0.282, 'SRR23050863': 0.086, 'SRR23050875': 0.325, 'SRR23050870': 0.575, 'SRR23050882': 0.22, 'SRR23050891': 0.094, 'SRR23050883': 0.04, 'SRR23050837': 0.544, 'SRR23050845': 0.726, 'SRR23050871': 1.0, 'SRR23050850': 0.558, 'SRR23050838': 0.192, 'SRR23050832': 0.439, 'SRR23050839': 0.386, 'SRR23050862': 0.993, 'SRR23050857': 0.984, 'SRR23050824': 0.224}				8.218
23282	G23282A|(surface_glycoprotein:G1720A(D574N))		13	30074	6.507	{'SRR23050869': 0.274, 'SRR23050898': 0.862, 'SRR23050870': 0.377, 'SRR23050882': 0.775, 'SRR23050891': 0.516, 'SRR23050883': 0.341, 'SRR23050879': 0.413, 'SRR23050845': 0.326, 'SRR23050871': 0.998, 'SRR23050850': 0.566, 'SRR23050838': 0.367, 'SRR23050832': 0.691, 'SRR23050857': 0.001}	3	0.005	[0.001, 0.002, 0.002]	6.512
23282	G23282A|(surface_glycoprotein:G1720A(D574N)) A23403G|(surface_glycoprotein:A1841G(D614G))		11	28965	5.918	{'SRR23050869': 0.269, 'SRR23050898': 0.827, 'SRR23050870': 0.364, 'SRR23050882': 0.749, 'SRR23050891': 0.492, 'SRR23050883': 0.329, 'SRR23050879': 0.395, 'SRR23050845': 0.315, 'SRR23050871': 0.968, 'SRR23050850': 0.55, 'SRR23050832': 0.66}	2	0.002	[0.001, 0.001]	5.92
23373	C23373T|(surface_glycoprotein:C1811T(T604I))		15	13584	3.575	{'SRR23050869': 0.637, 'SRR23050898': 0.002, 'SRR23050875': 0.961, 'SRR23050870': 0.542, 'SRR23050882': 0.003, 'SRR23050891': 0.143, 'SRR23050883': 0.002, 'SRR23050879': 0.003, 'SRR23050837': 0.336, 'SRR23050845': 0.649, 'SRR23050850': 0.002, 'SRR23050832': 0.287, 'SRR23050839': 0.002, 'SRR23050857': 0.003, 'SRR23050824': 0.003}	15	0.034	[0.003, 0.002, 0.001, 0.002, 0.002, 0.002, 0.002, 0.003, 0.002, 0.002, 0.003, 0.002, 0.003, 0.003, 0.002]	3.609
23373	C23373T|(surface_glycoprotein:C1811T(T604I)) A23403G|(surface_glycoprotein:A1841G(D614G))		15	13165	3.472	{'SRR23050869': 0.625, 'SRR23050898': 0.002, 'SRR23050875': 0.935, 'SRR23050870': 0.523, 'SRR23050882': 0.002, 'SRR23050891': 0.136, 'SRR23050883': 0.001, 'SRR23050879': 0.002, 'SRR23050837': 0.327, 'SRR23050845': 0.633, 'SRR23050850': 0.002, 'SRR23050832': 0.278, 'SRR23050839': 0.002, 'SRR23050857': 0.002, 'SRR23050824': 0.002}	15	0.027	[0.002, 0.002, 0.001, 0.002, 0.001, 0.002, 0.002, 0.003, 0.002, 0.001, 0.002, 0.002, 0.002, 0.002, 0.001]	3.499
23403	A23403G|(surface_glycoprotein:A1841G(D614G))	linked:(44599, 10.107)	20	83276	18.096	{'SRR23050869': 0.976, 'SRR23050898': 0.963, 'SRR23050863': 1.0, 'SRR23050875': 0.966, 'SRR23050866': 0.5, 'SRR23050870': 0.958, 'SRR23050882': 0.958, 'SRR23050891': 0.956, 'SRR23050883': 0.969, 'SRR23050879': 0.957, 'SRR23050837': 0.968, 'SRR23050845': 0.964, 'SRR23050871': 0.968, 'SRR23050850': 0.968, 'SRR23050838': 0.429, 'SRR23050832': 0.961, 'SRR23050839': 0.967, 'SRR23050862': 0.75, 'SRR23050857': 0.949, 'SRR23050824': 0.969}	20	18.774	[0.955, 0.889, 0.977, 0.975, 0.975, 0.958, 0.967, 0.948, 1.0, 0.976, 0.969, 0.97, 0.963, 0.959, 0.965, 0.5, 0.977, 0.959, 0.958, 0.934]	36.87
23403	A23403G|(surface_glycoprotein:A1841G(D614G)) C23604G|(surface_glycoprotein:C2042G(P681R))		14	44599	10.107	{'SRR23050869': 0.906, 'SRR23050898': 0.888, 'SRR23050875': 0.964, 'SRR23050870': 0.92, 'SRR23050882': 0.77, 'SRR23050891': 0.675, 'SRR23050883': 0.659, 'SRR23050879': 0.426, 'SRR23050837': 0.332, 'SRR23050845': 0.975, 'SRR23050871': 0.973, 'SRR23050850': 0.561, 'SRR23050832': 0.911, 'SRR23050857': 0.147}	1	0.002	[0.002]	10.109
23403	A23403G|(surface_glycoprotein:A1841G(D614G)) A23523T|(surface_glycoprotein:A1961T(E654V))		7	12267	2.049	{'SRR23050869': 0.201, 'SRR23050898': 0.255, 'SRR23050870': 0.264, 'SRR23050882': 0.348, 'SRR23050891': 0.293, 'SRR23050850': 0.269, 'SRR23050832': 0.419}	1	0.001	[0.001]	2.05
23523	A23523T|(surface_glycoprotein:A1961T(E654V))		7	12477	2.084	{'SRR23050869': 0.204, 'SRR23050898': 0.258, 'SRR23050870': 0.27, 'SRR23050882': 0.354, 'SRR23050891': 0.299, 'SRR23050850': 0.273, 'SRR23050832': 0.426}	1	0.001	[0.001]	2.085
23604	C23604G|(surface_glycoprotein:C2042G(P681R))		15	50237	10.894	{'SRR23050869': 0.929, 'SRR23050898': 0.91, 'SRR23050875': 0.927, 'SRR23050870': 0.933, 'SRR23050882': 0.784, 'SRR23050891': 0.678, 'SRR23050883': 0.666, 'SRR23050879': 0.41, 'SRR23050837': 0.328, 'SRR23050845': 0.89, 'SRR23050871': 0.989, 'SRR23050850': 0.576, 'SRR23050838': 0.791, 'SRR23050832': 0.932, 'SRR23050857': 0.151}	3	0.004	[0.001, 0.002, 0.001]	10.898
24034	C24034T|(surface_glycoprotein:C2472T(N824N))		16	4704	11.975	{'SRR23050869': 0.842, 'SRR23050898': 0.544, 'SRR23050875': 1.0, 'SRR23050866': 0.278, 'SRR23050870': 0.885, 'SRR23050882': 0.972, 'SRR23050891': 0.911, 'SRR23050883': 0.731, 'SRR23050837': 0.276, 'SRR23050871': 1.0, 'SRR23050850': 0.381, 'SRR23050838': 0.697, 'SRR23050832': 0.945, 'SRR23050862': 0.986, 'SRR23050857': 0.986, 'SRR23050824': 0.541}	1	0.005	[0.005]	11.98
24054	C24054A|(surface_glycoprotein:C2492A(A831D))		8	522	1.975	{'SRR23050869': 0.18, 'SRR23050875': 0.5, 'SRR23050870': 0.07, 'SRR23050882': 0.639, 'SRR23050891': 0.36, 'SRR23050837': 0.004, 'SRR23050838': 0.005, 'SRR23050832': 0.217}	6	0.025	[0.006, 0.002, 0.004, 0.003, 0.007, 0.003]	2
24122	A24122C|(surface_glycoprotein:A2560C(K854Q))		17	4645	11.914	{'SRR23050869': 0.849, 'SRR23050898': 0.538, 'SRR23050875': 1.0, 'SRR23050866': 0.276, 'SRR23050870': 0.894, 'SRR23050882': 1.0, 'SRR23050891': 0.877, 'SRR23050883': 0.724, 'SRR23050837': 0.279, 'SRR23050871': 1.0, 'SRR23050850': 0.367, 'SRR23050838': 0.692, 'SRR23050832': 0.928, 'SRR23050839': 0.005, 'SRR23050862': 0.978, 'SRR23050857': 0.963, 'SRR23050824': 0.544}	11	0.073	[0.009, 0.004, 0.005, 0.001, 0.004, 0.003, 0.012, 0.009, 0.003, 0.015, 0.008]	11.987
24362	A24362G|(surface_glycoprotein:A2800G(I934V))		7	2428	3.418	{'SRR23050869': 0.565, 'SRR23050898': 0.364, 'SRR23050875': 0.327, 'SRR23050870': 0.405, 'SRR23050838': 0.337, 'SRR23050832': 0.425, 'SRR23050824': 0.995}				3.418
24410	G24410A|(surface_glycoprotein:G2848A(D950N))		10	5548	6.619	{'SRR23050869': 0.769, 'SRR23050898': 0.656, 'SRR23050875': 0.971, 'SRR23050870': 0.805, 'SRR23050891': 0.24, 'SRR23050837': 0.002, 'SRR23050850': 0.688, 'SRR23050838': 0.614, 'SRR23050832': 0.888, 'SRR23050824': 0.986}	4	0.007	[0.001, 0.001, 0.002, 0.003]	6.626
25056	A25056T|(surface_glycoprotein:A3494T(D1165V))		12	1796	2.292	{'SRR23050869': 0.027, 'SRR23050898': 0.035, 'SRR23050870': 0.037, 'SRR23050882': 0.17, 'SRR23050891': 0.318, 'SRR23050883': 0.027, 'SRR23050837': 0.002, 'SRR23050845': 0.207, 'SRR23050838': 0.25, 'SRR23050832': 0.11, 'SRR23050857': 0.257, 'SRR23050824': 0.852}	8	0.019	[0.003, 0.003, 0.003, 0.005, 0.001, 0.001, 0.001, 0.002]	2.311
25105	A25105C|(surface_glycoprotein:A3543C(K1181N))		13	10236	7.86	{'SRR23050869': 0.899, 'SRR23050898': 0.995, 'SRR23050875': 0.054, 'SRR23050870': 0.862, 'SRR23050882': 0.843, 'SRR23050891': 0.638, 'SRR23050883': 0.565, 'SRR23050845': 0.196, 'SRR23050850': 0.394, 'SRR23050838': 0.291, 'SRR23050832': 0.759, 'SRR23050857': 0.438, 'SRR23050824': 0.926}	1	0.001	[0.001]	7.861
25164	A25164G|(surface_glycoprotein:A3602G(Q1201R))		10	5479	3.592	{'SRR23050869': 0.609, 'SRR23050898': 0.794, 'SRR23050875': 0.211, 'SRR23050870': 0.644, 'SRR23050891': 0.365, 'SRR23050883': 0.347, 'SRR23050850': 0.043, 'SRR23050838': 0.052, 'SRR23050832': 0.276, 'SRR23050857': 0.251}				3.592
25469	C25469T|(ORF3a_protein:C77T(S26L))		14	2486	9.572	{'SRR23050869': 0.924, 'SRR23050898': 1.0, 'SRR23050875': 0.973, 'SRR23050870': 0.95, 'SRR23050882': 0.151, 'SRR23050891': 0.661, 'SRR23050883': 0.706, 'SRR23050837': 0.172, 'SRR23050845': 0.444, 'SRR23050850': 0.611, 'SRR23050838': 0.735, 'SRR23050832': 0.956, 'SRR23050857': 0.708, 'SRR23050824': 0.581}	3	0.015	[0.002, 0.006, 0.007]	9.587
25638	C25638T|(ORF3a_protein:C246T(N82N))		14	2130	9.159	{'SRR23050869': 0.956, 'SRR23050898': 1.0, 'SRR23050875': 0.985, 'SRR23050870': 0.974, 'SRR23050882': 0.178, 'SRR23050891': 0.667, 'SRR23050883': 0.268, 'SRR23050837': 0.12, 'SRR23050845': 0.44, 'SRR23050850': 0.589, 'SRR23050838': 0.722, 'SRR23050832': 0.935, 'SRR23050857': 0.72, 'SRR23050824': 0.605}	1	0.008	[0.008]	9.167
25803	C25803T|(ORF3a_protein:C411T(N137N))		12	394	9.461	{'SRR23050869': 0.88, 'SRR23050898': 0.968, 'SRR23050863': 1.0, 'SRR23050882': 1.0, 'SRR23050883': 0.316, 'SRR23050837': 0.18, 'SRR23050845': 1.0, 'SRR23050850': 0.9, 'SRR23050838': 0.344, 'SRR23050832': 0.896, 'SRR23050862': 1.0, 'SRR23050857': 0.977}	1	0.004	[0.004]	9.465
25936	C25936G|(ORF3a_protein:C544G(H182D))		12	417	9.973	{'SRR23050869': 0.846, 'SRR23050898': 0.979, 'SRR23050863': 1.0, 'SRR23050882': 1.0, 'SRR23050883': 0.421, 'SRR23050837': 0.56, 'SRR23050845': 1.0, 'SRR23050850': 0.9, 'SRR23050838': 0.393, 'SRR23050832': 0.921, 'SRR23050862': 1.0, 'SRR23050857': 0.953}				9.973
25961	C25961T|(ORF3a_protein:C569T(T190I))		12	365	2.369	{'SRR23050869': 0.163, 'SRR23050898': 0.603, 'SRR23050863': 0.096, 'SRR23050882': 0.011, 'SRR23050883': 0.018, 'SRR23050837': 0.006, 'SRR23050845': 0.016, 'SRR23050850': 0.013, 'SRR23050838': 0.024, 'SRR23050832': 0.404, 'SRR23050862': 0.875, 'SRR23050857': 0.14}				2.369
26129	T26129A|(ORF3a_protein:T737A(I246N))		10	273	2.367	{'SRR23050869': 0.473, 'SRR23050875': 0.897, 'SRR23050870': 0.767, 'SRR23050891': 0.005, 'SRR23050883': 0.003, 'SRR23050879': 0.005, 'SRR23050837': 0.003, 'SRR23050838': 0.005, 'SRR23050832': 0.204, 'SRR23050857': 0.005}	7	0.022	[0.002, 0.005, 0.001, 0.001, 0.003, 0.004, 0.006]	2.389
26287	A26287G|(envelope_protein:A43G(N15D))		9	4674	3.383	{'SRR23050869': 0.541, 'SRR23050875': 0.255, 'SRR23050870': 0.512, 'SRR23050882': 0.074, 'SRR23050891': 0.003, 'SRR23050837': 0.218, 'SRR23050871': 0.938, 'SRR23050832': 0.318, 'SRR23050857': 0.524}	1	0.002	[0.002]	3.385
26290	A26290G|(envelope_protein:A46G(S16G))		10	4682	3.397	{'SRR23050869': 0.547, 'SRR23050875': 0.258, 'SRR23050870': 0.518, 'SRR23050882': 0.07, 'SRR23050891': 0.004, 'SRR23050837': 0.219, 'SRR23050871': 0.938, 'SRR23050838': 0.001, 'SRR23050832': 0.318, 'SRR23050857': 0.524}	7	0.013	[0.003, 0.001, 0.001, 0.001, 0.002, 0.002, 0.003]	3.41
26325	G26325T|(envelope_protein:G81T(L27F))		12	4481	3.216	{'SRR23050869': 0.426, 'SRR23050898': 0.015, 'SRR23050875': 0.246, 'SRR23050870': 0.518, 'SRR23050882': 0.075, 'SRR23050891': 0.003, 'SRR23050837': 0.214, 'SRR23050871': 0.938, 'SRR23050838': 0.004, 'SRR23050832': 0.254, 'SRR23050857': 0.519, 'SRR23050824': 0.004}	3	0.009	[0.002, 0.004, 0.003]	3.225
26369	A26369G|(envelope_protein:A125G(Y42C))		8	4696	4.04	{'SRR23050869': 0.654, 'SRR23050870': 0.64, 'SRR23050882': 0.346, 'SRR23050891': 0.097, 'SRR23050837': 0.407, 'SRR23050871': 0.938, 'SRR23050832': 0.38, 'SRR23050857': 0.578}	1	0.001	[0.001]	4.041
26380	A26380G|(envelope_protein:A136G(I46V))		8	4783	4.099	{'SRR23050869': 0.651, 'SRR23050870': 0.663, 'SRR23050882': 0.346, 'SRR23050891': 0.125, 'SRR23050837': 0.412, 'SRR23050871': 0.938, 'SRR23050832': 0.38, 'SRR23050857': 0.584}				4.099
26527	C26527T|(membrane_glycoprotein:C5T(A2V))		13	5178	5.631	{'SRR23050869': 0.583, 'SRR23050898': 0.026, 'SRR23050875': 0.329, 'SRR23050870': 0.326, 'SRR23050882': 0.981, 'SRR23050891': 0.594, 'SRR23050837': 0.39, 'SRR23050871': 0.938, 'SRR23050838': 0.003, 'SRR23050832': 0.42, 'SRR23050862': 0.012, 'SRR23050857': 0.572, 'SRR23050824': 0.457}	1	0.001	[0.001]	5.632
26767	T26767C|(membrane_glycoprotein:T245C(I82T))		15	22417	6.347	{'SRR23050869': 0.689, 'SRR23050898': 0.004, 'SRR23050875': 0.126, 'SRR23050866': 0.004, 'SRR23050870': 0.566, 'SRR23050891': 0.621, 'SRR23050883': 0.807, 'SRR23050879': 0.094, 'SRR23050845': 0.557, 'SRR23050871': 0.506, 'SRR23050850': 0.986, 'SRR23050838': 0.584, 'SRR23050832': 0.284, 'SRR23050857': 0.195, 'SRR23050824': 0.324}	5	0.007	[0.002, 0.001, 0.001, 0.002, 0.001]	6.354
27215	TTGACT27215-27220del|(ORF6_protein:GTTGACTTT13-21GTTdel(VDF5-7Vdel))		10	9007	5.533	{'SRR23050869': 0.846, 'SRR23050898': 0.978, 'SRR23050875': 0.582, 'SRR23050870': 0.818, 'SRR23050891': 0.321, 'SRR23050883': 0.381, 'SRR23050838': 0.325, 'SRR23050832': 0.983, 'SRR23050857': 0.002, 'SRR23050824': 0.297}				5.533
27459	G27459T|(ORF7a_protein:G66T(E22D))		8	4556	2.256	{'SRR23050869': 0.343, 'SRR23050898': 0.401, 'SRR23050875': 0.165, 'SRR23050870': 0.099, 'SRR23050891': 0.209, 'SRR23050883': 0.14, 'SRR23050832': 0.613, 'SRR23050824': 0.286}	1	0.001	[0.001]	2.257
27638	T27638C|(ORF7a_protein:T245C(V82A))		6	57	5.29	{'SRR23050882': 1.0, 'SRR23050883': 1.0, 'SRR23050838': 0.714, 'SRR23050832': 0.909, 'SRR23050862': 0.667, 'SRR23050857': 1.0}				5.29
27638	T27638C|(ORF7a_protein:T245C(V82A)) C27752T|(ORF7a_protein:C359T(T120I))		6	51	4.858	{'SRR23050882': 1.0, 'SRR23050883': 1.0, 'SRR23050838': 0.571, 'SRR23050832': 0.727, 'SRR23050862': 0.667, 'SRR23050857': 0.893}				4.858
27752	C27752T|(ORF7a_protein:C359T(T120I))	linked:(8271, 6.544)	14	9892	7.506	{'SRR23050869': 0.899, 'SRR23050898': 0.508, 'SRR23050875': 0.592, 'SRR23050870': 0.848, 'SRR23050882': 0.669, 'SRR23050891': 0.505, 'SRR23050883': 0.492, 'SRR23050879': 0.501, 'SRR23050837': 0.326, 'SRR23050850': 0.236, 'SRR23050838': 0.006, 'SRR23050832': 0.932, 'SRR23050862': 0.987, 'SRR23050857': 0.005}	5	0.693	[0.001, 0.493, 0.196, 0.001, 0.002]	8.199
27752	C27752T|(ORF7a_protein:C359T(T120I)) C27874T|(ORF7b:C119T(T40I))		12	8271	6.544	{'SRR23050869': 0.864, 'SRR23050898': 0.458, 'SRR23050875': 0.534, 'SRR23050870': 0.816, 'SRR23050882': 0.627, 'SRR23050891': 0.389, 'SRR23050883': 0.45, 'SRR23050879': 0.149, 'SRR23050837': 0.251, 'SRR23050850': 0.163, 'SRR23050832': 0.894, 'SRR23050862': 0.949}				6.544
27752	C27752T|(ORF7a_protein:C359T(T120I)) G27936T|(ORF8_protein:G43T(A15S))		10	7263	6.045	{'SRR23050869': 0.819, 'SRR23050898': 0.435, 'SRR23050875': 0.544, 'SRR23050870': 0.813, 'SRR23050882': 0.63, 'SRR23050891': 0.316, 'SRR23050883': 0.437, 'SRR23050837': 0.221, 'SRR23050832': 0.881, 'SRR23050862': 0.949}				6.045
27874	C27874T|(ORF7b:C119T(T40I))		14	10073	7.044	{'SRR23050869': 0.896, 'SRR23050898': 0.505, 'SRR23050875': 0.571, 'SRR23050870': 0.825, 'SRR23050882': 0.655, 'SRR23050891': 0.502, 'SRR23050883': 0.462, 'SRR23050879': 0.173, 'SRR23050837': 0.312, 'SRR23050850': 0.228, 'SRR23050838': 0.002, 'SRR23050832': 0.923, 'SRR23050862': 0.989, 'SRR23050857': 0.001}	4	0.012	[0.009, 0.001, 0.001, 0.001]	7.056
27936	G27936T|(ORF8_protein:G43T(A15S))		13	9235	6.832	{'SRR23050869': 0.856, 'SRR23050898': 0.492, 'SRR23050875': 0.589, 'SRR23050866': 0.25, 'SRR23050870': 0.833, 'SRR23050882': 0.665, 'SRR23050891': 0.456, 'SRR23050883': 0.462, 'SRR23050837': 0.31, 'SRR23050838': 0.004, 'SRR23050832': 0.921, 'SRR23050862': 0.991, 'SRR23050857': 0.003}	13	0.05	[0.001, 0.002, 0.005, 0.003, 0.007, 0.004, 0.002, 0.005, 0.003, 0.003, 0.003, 0.005, 0.007]	6.882
28175	A28175G|(ORF8_protein:A282G(K94K))		6	697	2.635	{'SRR23050869': 0.571, 'SRR23050870': 0.444, 'SRR23050883': 0.704, 'SRR23050838': 0.309, 'SRR23050832': 0.396, 'SRR23050857': 0.211}	2	0.005	[0.002, 0.003]	2.64
28175	A28175G|(ORF8_protein:A282G(K94K)) T28382C|(nucleocapsid_phosphoprotein:T109C(S37P))		5	109	2.153	{'SRR23050869': 0.524, 'SRR23050870': 0.444, 'SRR23050883': 0.63, 'SRR23050838': 0.276, 'SRR23050832': 0.279}				2.153
28248	GATTTC28248-28253del|(ORF8_protein:355-360del(DF119-120del))		15	55178	9.72	{'SRR23050869': 0.917, 'SRR23050898': 0.493, 'SRR23050875': 0.587, 'SRR23050866': 0.665, 'SRR23050870': 0.911, 'SRR23050882': 0.524, 'SRR23050891': 0.594, 'SRR23050883': 0.255, 'SRR23050845': 0.423, 'SRR23050850': 0.994, 'SRR23050838': 0.014, 'SRR23050832': 0.952, 'SRR23050862': 0.993, 'SRR23050857': 0.657, 'SRR23050824': 0.741}				9.72
28271	A28271-28271del		15	55430	9.41	{'SRR23050869': 0.92, 'SRR23050898': 0.496, 'SRR23050875': 0.592, 'SRR23050866': 0.669, 'SRR23050870': 0.566, 'SRR23050882': 0.528, 'SRR23050891': 0.593, 'SRR23050883': 0.257, 'SRR23050845': 0.423, 'SRR23050850': 0.996, 'SRR23050838': 0.014, 'SRR23050832': 0.955, 'SRR23050862': 0.996, 'SRR23050857': 0.66, 'SRR23050824': 0.745}	1	0.001	[0.001]	9.411
28299	A28299T|(nucleocapsid_phosphoprotein:A26T(Q9L))		18	55509	9.093	{'SRR23050869': 0.914, 'SRR23050898': 0.469, 'SRR23050875': 0.561, 'SRR23050866': 0.647, 'SRR23050870': 0.53, 'SRR23050882': 0.495, 'SRR23050891': 0.55, 'SRR23050883': 0.24, 'SRR23050879': 0.002, 'SRR23050837': 0.001, 'SRR23050845': 0.395, 'SRR23050850': 0.984, 'SRR23050838': 0.013, 'SRR23050832': 0.938, 'SRR23050839': 0.002, 'SRR23050862': 0.989, 'SRR23050857': 0.637, 'SRR23050824': 0.726}	10	0.016	[0.001, 0.002, 0.001, 0.001, 0.001, 0.002, 0.002, 0.001, 0.002, 0.003]	9.109
28382	T28382C|(nucleocapsid_phosphoprotein:T109C(S37P))	linked:(109, 2.153)	19	10487	1.686	{'SRR23050869': 0.307, 'SRR23050898': 0.003, 'SRR23050863': 0.004, 'SRR23050875': 0.005, 'SRR23050866': 0.29, 'SRR23050870': 0.372, 'SRR23050882': 0.003, 'SRR23050891': 0.004, 'SRR23050883': 0.005, 'SRR23050879': 0.003, 'SRR23050837': 0.003, 'SRR23050845': 0.006, 'SRR23050850': 0.003, 'SRR23050838': 0.01, 'SRR23050832': 0.228, 'SRR23050839': 0.003, 'SRR23050862': 0.002, 'SRR23050857': 0.197, 'SRR23050824': 0.238}	16	0.062	[0.003, 0.003, 0.002, 0.003, 0.003, 0.002, 0.018, 0.003, 0.003, 0.003, 0.003, 0.003, 0.002, 0.004, 0.002, 0.005]	1.748
28916	G28916T|(nucleocapsid_phosphoprotein:G643T(G215C))		20	59449	11.237	{'SRR23050869': 0.958, 'SRR23050898': 0.3, 'SRR23050863': 0.348, 'SRR23050875': 0.985, 'SRR23050866': 0.502, 'SRR23050870': 0.953, 'SRR23050882': 0.801, 'SRR23050891': 0.649, 'SRR23050883': 0.157, 'SRR23050879': 0.002, 'SRR23050837': 0.002, 'SRR23050845': 0.496, 'SRR23050871': 0.971, 'SRR23050850': 0.658, 'SRR23050838': 0.659, 'SRR23050832': 0.88, 'SRR23050839': 0.002, 'SRR23050862': 0.345, 'SRR23050857': 0.988, 'SRR23050824': 0.581}	13	0.02	[0.002, 0.002, 0.001, 0.002, 0.001, 0.001, 0.001, 0.001, 0.002, 0.001, 0.001, 0.003, 0.002]	11.257
28934	T28934G|(nucleocapsid_phosphoprotein:T661G(L221V))		20	59013	10.378	{'SRR23050869': 0.918, 'SRR23050898': 0.293, 'SRR23050863': 0.343, 'SRR23050875': 0.98, 'SRR23050866': 0.495, 'SRR23050870': 0.941, 'SRR23050882': 0.789, 'SRR23050891': 0.555, 'SRR23050883': 0.002, 'SRR23050879': 0.003, 'SRR23050837': 0.003, 'SRR23050845': 0.483, 'SRR23050871': 0.96, 'SRR23050850': 0.333, 'SRR23050838': 0.645, 'SRR23050832': 0.75, 'SRR23050839': 0.003, 'SRR23050862': 0.342, 'SRR23050857': 0.97, 'SRR23050824': 0.57}	16	0.045	[0.004, 0.002, 0.002, 0.004, 0.001, 0.005, 0.002, 0.002, 0.002, 0.003, 0.003, 0.002, 0.002, 0.003, 0.002, 0.006]	10.423
29370	C29370T|(nucleocapsid_phosphoprotein:C1097T(T366I))		8	4782	3.314	{'SRR23050869': 0.485, 'SRR23050875': 0.809, 'SRR23050870': 0.092, 'SRR23050891': 0.631, 'SRR23050883': 0.316, 'SRR23050832': 0.258, 'SRR23050857': 0.236, 'SRR23050824': 0.487}	3	0.006	[0.002, 0.002, 0.002]	3.32
29402	G29402T|(nucleocapsid_phosphoprotein:G1129T(D377Y))		15	13612	10.842	{'SRR23050869': 0.956, 'SRR23050898': 0.443, 'SRR23050875': 0.813, 'SRR23050870': 0.931, 'SRR23050891': 0.94, 'SRR23050883': 0.784, 'SRR23050879': 0.011, 'SRR23050845': 0.821, 'SRR23050871': 0.584, 'SRR23050850': 0.591, 'SRR23050838': 0.713, 'SRR23050832': 0.979, 'SRR23050862': 0.985, 'SRR23050857': 0.625, 'SRR23050824': 0.666}	8	0.048	[0.004, 0.01, 0.004, 0.006, 0.007, 0.007, 0.004, 0.006]	10.89
29422	G29422T|(nucleocapsid_phosphoprotein:G1149T(P383P))		11	5756	3.566	{'SRR23050869': 0.479, 'SRR23050875': 0.808, 'SRR23050870': 0.136, 'SRR23050891': 0.7, 'SRR23050883': 0.003, 'SRR23050850': 0.243, 'SRR23050838': 0.004, 'SRR23050832': 0.472, 'SRR23050862': 0.003, 'SRR23050857': 0.236, 'SRR23050824': 0.482}	8	0.052	[0.003, 0.026, 0.003, 0.008, 0.003, 0.003, 0.003, 0.003]	3.618
29448	29448-insertTGTTTCTATCT|(nucleocapsid_phosphoprotein:1175insertTGTTTCTATCT(392fs))		8	5329	3.681	{'SRR23050869': 0.482, 'SRR23050875': 0.814, 'SRR23050870': 0.145, 'SRR23050891': 0.742, 'SRR23050883': 0.305, 'SRR23050832': 0.444, 'SRR23050857': 0.255, 'SRR23050824': 0.494}				3.681
29494	GCA29494-29496del|(nucleocapsid_phosphoprotein:TTGCAA1219-1224TTAdel(LQ407-408Ldel))		9	2316	1.843	{'SRR23050869': 0.145, 'SRR23050870': 0.271, 'SRR23050891': 0.075, 'SRR23050883': 0.325, 'SRR23050850': 0.252, 'SRR23050838': 0.155, 'SRR23050832': 0.059, 'SRR23050862': 0.368, 'SRR23050857': 0.193}				1.843
29742	G29742T		11	728	9.999	{'SRR23050869': 0.733, 'SRR23050898': 0.962, 'SRR23050875': 1.0, 'SRR23050870': 0.636, 'SRR23050882': 1.0, 'SRR23050891': 0.765, 'SRR23050883': 1.0, 'SRR23050850': 1.0, 'SRR23050838': 0.939, 'SRR23050832': 0.994, 'SRR23050857': 0.97}				9.999

### Sheet: NY-1
	15 positive samples, 19 negative samples
Position	Variant	Type	Positive Sample Count	Pos Count	Positive Abundance Sum	Pos Abundances	Neg Samp Count	Neg Abund Sum	Neg Abund	Total Abund Sum
57	A57G		15	9982	1.649	{'SRR21450202': 0.057, 'SRR21450214': 0.33, 'SRR21450169': 0.266, 'SRR21450156': 0.045, 'SRR21450197': 0.072, 'SRR21450218': 0.267, 'SRR21450161': 0.146, 'SRR21450193': 0.025, 'SRR21450242': 0.046, 'SRR21450166': 0.228, 'SRR21450220': 0.018, 'SRR21450246': 0.022, 'SRR21450244': 0.05, 'SRR21450195': 0.016, 'SRR21450163': 0.061}	2	0.002	[0.001, 0.001]	1.651
57	A57G C379T|(ORF1ab_polyprotein:C114T(V38V))|(ORF1a_polyprotein:C114T(V38V))		15	6605	1.328	{'SRR21450202': 0.042, 'SRR21450214': 0.143, 'SRR21450169': 0.125, 'SRR21450156': 0.047, 'SRR21450197': 0.077, 'SRR21450218': 0.238, 'SRR21450161': 0.146, 'SRR21450193': 0.029, 'SRR21450242': 0.05, 'SRR21450166': 0.242, 'SRR21450220': 0.025, 'SRR21450246': 0.022, 'SRR21450244': 0.063, 'SRR21450195': 0.015, 'SRR21450163': 0.064}				1.328
78	T78A		5	3061	0.567	{'SRR21450202': 0.074, 'SRR21450214': 0.04, 'SRR21450169': 0.19, 'SRR21450218': 0.118, 'SRR21450166': 0.145}				0.567
78	T78A A178G		5	2838	0.486	{'SRR21450202': 0.075, 'SRR21450214': 0.031, 'SRR21450169': 0.15, 'SRR21450218': 0.086, 'SRR21450166': 0.144}				0.486
100	C100A		6	3385	0.586	{'SRR21450202': 0.09, 'SRR21450214': 0.041, 'SRR21450169': 0.19, 'SRR21450218': 0.12, 'SRR21450166': 0.144, 'SRR21450244': 0.001}				0.586
100	C100A A178G		5	3202	0.523	{'SRR21450202': 0.089, 'SRR21450214': 0.035, 'SRR21450169': 0.16, 'SRR21450218': 0.095, 'SRR21450166': 0.144}				0.523
178	A178G	linked:(3202, 0.523)	14	5683	0.835	{'SRR21450202': 0.121, 'SRR21450214': 0.05, 'SRR21450169': 0.36, 'SRR21450156': 0.002, 'SRR21450197': 0.016, 'SRR21450218': 0.126, 'SRR21450161': 0.002, 'SRR21450242': 0.002, 'SRR21450166': 0.146, 'SRR21450220': 0.002, 'SRR21450246': 0.001, 'SRR21450244': 0.002, 'SRR21450195': 0.003, 'SRR21450163': 0.002}	18	0.062	[0.001, 0.006, 0.007, 0.001, 0.002, 0.008, 0.002, 0.002, 0.002, 0.002, 0.002, 0.002, 0.002, 0.002, 0.002, 0.006, 0.01, 0.003]	0.897
344	C344T|(ORF1ab_polyprotein:C79T(L27F))|(ORF1a_polyprotein:C79T(L27F))		7	11119	0.859	{'SRR21450202': 0.092, 'SRR21450214': 0.016, 'SRR21450169': 0.487, 'SRR21450197': 0.012, 'SRR21450218': 0.181, 'SRR21450161': 0.023, 'SRR21450166': 0.048}				0.859
378	T378C|(ORF1ab_polyprotein:GTC112-114GCT(V38A))|(ORF1a_polyprotein:GTC112-114GCT(V38A))		6	9372	0.748	{'SRR21450202': 0.069, 'SRR21450169': 0.452, 'SRR21450197': 0.012, 'SRR21450218': 0.158, 'SRR21450161': 0.008, 'SRR21450166': 0.049}				0.748
379	C379T|(ORF1ab_polyprotein:GTC112-114GCT(V38A))|(ORF1a_polyprotein:GTC112-114GCT(V38A))		6	9372	0.748	{'SRR21450202': 0.069, 'SRR21450169': 0.452, 'SRR21450197': 0.012, 'SRR21450218': 0.158, 'SRR21450161': 0.008, 'SRR21450166': 0.049}				0.748
379	C379T|(ORF1ab_polyprotein:C114T(V38V))|(ORF1a_polyprotein:C114T(V38V))	linked:(6605, 1.328)	15	32990	2.687	{'SRR21450202': 0.144, 'SRR21450214': 0.381, 'SRR21450169': 0.374, 'SRR21450156': 0.105, 'SRR21450197': 0.129, 'SRR21450218': 0.649, 'SRR21450161': 0.184, 'SRR21450193': 0.07, 'SRR21450242': 0.093, 'SRR21450166': 0.291, 'SRR21450220': 0.017, 'SRR21450246': 0.022, 'SRR21450244': 0.093, 'SRR21450195': 0.039, 'SRR21450163': 0.096}	4	0.162	[0.002, 0.157, 0.001, 0.002]	2.849
1243	T1243C|(ORF1ab_polyprotein:T978C(C326C))|(ORF1a_polyprotein:T978C(C326C))		5	2235	0.75	{'SRR21450202': 0.008, 'SRR21450214': 0.022, 'SRR21450169': 0.082, 'SRR21450218': 0.113, 'SRR21450166': 0.525}				0.75
1616	C1616A|(ORF1ab_polyprotein:C1351A(L451I))|(ORF1a_polyprotein:C1351A(L451I))		5	3295	1.296	{'SRR21450214': 0.053, 'SRR21450169': 0.156, 'SRR21450218': 0.147, 'SRR21450166': 0.935, 'SRR21450163': 0.005}	2	0.004	[0.003, 0.001]	1.3
1632	A1632G|(ORF1ab_polyprotein:A1367G(K456R))|(ORF1a_polyprotein:A1367G(K456R))		14	9258	2.27	{'SRR21450202': 0.185, 'SRR21450214': 0.228, 'SRR21450169': 0.244, 'SRR21450156': 0.162, 'SRR21450197': 0.081, 'SRR21450218': 0.646, 'SRR21450161': 0.149, 'SRR21450193': 0.047, 'SRR21450242': 0.16, 'SRR21450220': 0.019, 'SRR21450246': 0.015, 'SRR21450244': 0.116, 'SRR21450195': 0.059, 'SRR21450163': 0.159}	1	0.001	[0.001]	2.271
2081	G2081A|(ORF1ab_polyprotein:G1816A(V606I))|(ORF1a_polyprotein:G1816A(V606I))		14	7420	2.392	{'SRR21450202': 0.136, 'SRR21450214': 0.379, 'SRR21450169': 0.233, 'SRR21450156': 0.173, 'SRR21450197': 0.209, 'SRR21450218': 0.453, 'SRR21450161': 0.174, 'SRR21450193': 0.066, 'SRR21450242': 0.019, 'SRR21450166': 0.295, 'SRR21450220': 0.037, 'SRR21450244': 0.095, 'SRR21450195': 0.08, 'SRR21450163': 0.043}	2	0.004	[0.003, 0.001]	2.396
2151	A2151G|(ORF1ab_polyprotein:A1886G(D629G))|(ORF1a_polyprotein:A1886G(D629G))		15	10893	3.845	{'SRR21450202': 0.131, 'SRR21450214': 0.42, 'SRR21450169': 0.489, 'SRR21450156': 0.167, 'SRR21450197': 0.216, 'SRR21450218': 0.72, 'SRR21450161': 0.167, 'SRR21450193': 0.062, 'SRR21450242': 0.118, 'SRR21450166': 0.997, 'SRR21450220': 0.034, 'SRR21450246': 0.092, 'SRR21450244': 0.092, 'SRR21450195': 0.074, 'SRR21450163': 0.066}	4	0.013	[0.003, 0.006, 0.002, 0.002]	3.858
2467	A2467T|(ORF1ab_polyprotein:A2202T(K734N))|(ORF1a_polyprotein:A2202T(K734N))		11	695	2.418	{'SRR21450202': 0.134, 'SRR21450214': 0.455, 'SRR21450169': 0.284, 'SRR21450156': 0.156, 'SRR21450197': 0.066, 'SRR21450218': 0.661, 'SRR21450161': 0.249, 'SRR21450193': 0.052, 'SRR21450166': 0.198, 'SRR21450195': 0.02, 'SRR21450163': 0.143}	1	0.002	[0.002]	2.42
3037	C3037T|(ORF1ab_polyprotein:C2772T(F924F))|(ORF1a_polyprotein:C2772T(F924F))	ubiq	15	22387	14.776	{'SRR21450202': 0.987, 'SRR21450214': 0.989, 'SRR21450169': 0.988, 'SRR21450156': 0.987, 'SRR21450197': 0.995, 'SRR21450218': 0.989, 'SRR21450161': 0.955, 'SRR21450193': 0.993, 'SRR21450242': 0.975, 'SRR21450166': 0.99, 'SRR21450220': 0.982, 'SRR21450246': 0.977, 'SRR21450244': 0.989, 'SRR21450195': 0.991, 'SRR21450163': 0.989}	19	18.801	[0.99, 0.988, 0.986, 0.992, 0.982, 0.988, 0.991, 0.988, 0.992, 1.0, 0.992, 0.986, 1.0, 0.981, 0.991, 0.985, 0.99, 0.99, 0.989]	33.577
3828	C3828T|(ORF1ab_polyprotein:C3563T(S1188L))|(ORF1a_polyprotein:C3563T(S1188L))		15	11824	2.558	{'SRR21450202': 0.184, 'SRR21450214': 0.022, 'SRR21450169': 0.263, 'SRR21450156': 0.157, 'SRR21450197': 0.108, 'SRR21450218': 0.2, 'SRR21450161': 0.281, 'SRR21450193': 0.064, 'SRR21450242': 0.129, 'SRR21450166': 0.616, 'SRR21450220': 0.032, 'SRR21450246': 0.063, 'SRR21450244': 0.224, 'SRR21450195': 0.053, 'SRR21450163': 0.162}	11	0.023	[0.001, 0.002, 0.002, 0.002, 0.002, 0.002, 0.001, 0.002, 0.004, 0.002, 0.003]	2.581
4454	G4454A|(ORF1ab_polyprotein:G4189A(A1397T))|(ORF1a_polyprotein:G4189A(A1397T))		10	709	1.194	{'SRR21450202': 0.002, 'SRR21450169': 0.128, 'SRR21450156': 0.002, 'SRR21450197': 0.005, 'SRR21450218': 0.059, 'SRR21450161': 0.003, 'SRR21450166': 0.99, 'SRR21450246': 0.002, 'SRR21450195': 0.002, 'SRR21450163': 0.001}	9	0.02	[0.004, 0.001, 0.004, 0.002, 0.002, 0.002, 0.002, 0.002, 0.001]	1.214
4454	G4454A|(ORF1ab_polyprotein:G4189A(A1397T))|(ORF1a_polyprotein:G4189A(A1397T)) C4475A|(ORF1ab_polyprotein:C4210A(R1404S))|(ORF1a_polyprotein:C4210A(R1404S))		3	674	1.154	{'SRR21450169': 0.116, 'SRR21450218': 0.055, 'SRR21450166': 0.983}				1.154
4475	C4475A|(ORF1ab_polyprotein:C4210A(R1404S))|(ORF1a_polyprotein:C4210A(R1404S))	linked:(674, 1.154)	13	758	1.235	{'SRR21450202': 0.002, 'SRR21450169': 0.146, 'SRR21450197': 0.008, 'SRR21450218': 0.059, 'SRR21450161': 0.002, 'SRR21450193': 0.004, 'SRR21450242': 0.002, 'SRR21450166': 0.99, 'SRR21450220': 0.004, 'SRR21450246': 0.006, 'SRR21450244': 0.004, 'SRR21450195': 0.002, 'SRR21450163': 0.006}	16	0.067	[0.002, 0.006, 0.006, 0.002, 0.002, 0.011, 0.003, 0.003, 0.002, 0.002, 0.002, 0.003, 0.005, 0.004, 0.005, 0.009]	1.302
5792	G5792A|(ORF1ab_polyprotein:G5527A(E1843K))|(ORF1a_polyprotein:G5527A(E1843K))		14	9200	3.235	{'SRR21450202': 0.159, 'SRR21450214': 0.294, 'SRR21450169': 0.405, 'SRR21450156': 0.187, 'SRR21450197': 0.13, 'SRR21450218': 0.746, 'SRR21450161': 0.173, 'SRR21450193': 0.074, 'SRR21450242': 0.131, 'SRR21450166': 0.764, 'SRR21450220': 0.002, 'SRR21450246': 0.039, 'SRR21450195': 0.074, 'SRR21450163': 0.057}	14	0.05	[0.001, 0.011, 0.001, 0.002, 0.005, 0.002, 0.001, 0.014, 0.001, 0.002, 0.002, 0.001, 0.006, 0.001]	3.285
6001	T6001A|(ORF1ab_polyprotein:T5736A(I1912I))|(ORF1a_polyprotein:T5736A(I1912I))		13	2112	2.665	{'SRR21450202': 0.11, 'SRR21450214': 0.355, 'SRR21450169': 0.442, 'SRR21450156': 0.144, 'SRR21450197': 0.108, 'SRR21450218': 0.689, 'SRR21450161': 0.073, 'SRR21450193': 0.053, 'SRR21450242': 0.193, 'SRR21450166': 0.103, 'SRR21450244': 0.217, 'SRR21450195': 0.058, 'SRR21450163': 0.12}	8	0.016	[0.001, 0.002, 0.003, 0.002, 0.001, 0.002, 0.004, 0.001]	2.681
8083	G8083A|(ORF1ab_polyprotein:G7818A(M2606I))|(ORF1a_polyprotein:G7818A(M2606I))		13	11902	2.697	{'SRR21450202': 0.164, 'SRR21450214': 0.401, 'SRR21450169': 0.337, 'SRR21450156': 0.237, 'SRR21450197': 0.108, 'SRR21450218': 0.823, 'SRR21450161': 0.103, 'SRR21450193': 0.033, 'SRR21450242': 0.144, 'SRR21450166': 0.12, 'SRR21450246': 0.035, 'SRR21450195': 0.086, 'SRR21450163': 0.106}	1	0.003	[0.003]	2.7
8950	C8950T|(ORF1ab_polyprotein:C8685T(I2895I))|(ORF1a_polyprotein:C8685T(I2895I))		13	9897	2.97	{'SRR21450202': 0.165, 'SRR21450214': 0.355, 'SRR21450169': 0.526, 'SRR21450156': 0.2, 'SRR21450197': 0.101, 'SRR21450218': 0.864, 'SRR21450161': 0.122, 'SRR21450193': 0.043, 'SRR21450242': 0.118, 'SRR21450166': 0.282, 'SRR21450244': 0.038, 'SRR21450195': 0.07, 'SRR21450163': 0.086}	4	0.014	[0.002, 0.003, 0.006, 0.003]	2.984
8976	A8976G|(ORF1ab_polyprotein:A8711G(E2904G))|(ORF1a_polyprotein:A8711G(E2904G))		13	9755	2.723	{'SRR21450202': 0.164, 'SRR21450214': 0.333, 'SRR21450169': 0.37, 'SRR21450156': 0.201, 'SRR21450197': 0.09, 'SRR21450218': 0.808, 'SRR21450161': 0.121, 'SRR21450193': 0.043, 'SRR21450242': 0.118, 'SRR21450166': 0.282, 'SRR21450244': 0.037, 'SRR21450195': 0.07, 'SRR21450163': 0.086}	5	0.043	[0.009, 0.007, 0.008, 0.007, 0.012]	2.766
9146	A9146T|(ORF1ab_polyprotein:A8881T(I2961F))|(ORF1a_polyprotein:A8881T(I2961F))		15	4655	3.28	{'SRR21450202': 0.083, 'SRR21450214': 0.376, 'SRR21450169': 0.551, 'SRR21450156': 0.106, 'SRR21450197': 0.097, 'SRR21450218': 0.854, 'SRR21450161': 0.205, 'SRR21450193': 0.104, 'SRR21450242': 0.156, 'SRR21450166': 0.534, 'SRR21450220': 0.001, 'SRR21450246': 0.002, 'SRR21450244': 0.14, 'SRR21450195': 0.008, 'SRR21450163': 0.063}	14	0.041	[0.003, 0.002, 0.008, 0.001, 0.002, 0.005, 0.001, 0.001, 0.005, 0.002, 0.003, 0.002, 0.004, 0.002]	3.321
9721	T9721C|(ORF1ab_polyprotein:T9456C(H3152H))|(ORF1a_polyprotein:T9456C(H3152H))		13	14613	2.875	{'SRR21450202': 0.114, 'SRR21450214': 0.376, 'SRR21450169': 0.34, 'SRR21450156': 0.19, 'SRR21450197': 0.084, 'SRR21450218': 0.787, 'SRR21450161': 0.207, 'SRR21450193': 0.058, 'SRR21450242': 0.221, 'SRR21450166': 0.237, 'SRR21450244': 0.126, 'SRR21450195': 0.016, 'SRR21450163': 0.119}	2	0.002	[0.001, 0.001]	2.877
10319	C10319T|(ORF1ab_polyprotein:C10054T(L3352F))|(ORF1a_polyprotein:C10054T(L3352F))		14	14722	3.615	{'SRR21450202': 0.158, 'SRR21450214': 0.344, 'SRR21450169': 0.595, 'SRR21450156': 0.136, 'SRR21450197': 0.106, 'SRR21450218': 0.907, 'SRR21450161': 0.299, 'SRR21450193': 0.061, 'SRR21450242': 0.15, 'SRR21450166': 0.723, 'SRR21450220': 0.001, 'SRR21450246': 0.003, 'SRR21450195': 0.028, 'SRR21450163': 0.104}	10	0.017	[0.002, 0.001, 0.002, 0.003, 0.001, 0.001, 0.002, 0.001, 0.001, 0.003]	3.632
11001	C11001T|(ORF1ab_polyprotein:C10736T(T3579I))|(ORF1a_polyprotein:C10736T(T3579I))		14	3719	0.895	{'SRR21450202': 0.036, 'SRR21450214': 0.007, 'SRR21450169': 0.147, 'SRR21450156': 0.031, 'SRR21450197': 0.015, 'SRR21450218': 0.215, 'SRR21450161': 0.062, 'SRR21450193': 0.022, 'SRR21450242': 0.043, 'SRR21450166': 0.252, 'SRR21450246': 0.018, 'SRR21450244': 0.013, 'SRR21450195': 0.01, 'SRR21450163': 0.024}				0.895
11197	T11197C|(ORF1ab_polyprotein:T10932C(L3644L))|(ORF1a_polyprotein:T10932C(L3644L))		13	6878	2.694	{'SRR21450202': 0.222, 'SRR21450214': 0.288, 'SRR21450169': 0.262, 'SRR21450156': 0.215, 'SRR21450197': 0.094, 'SRR21450218': 0.812, 'SRR21450161': 0.083, 'SRR21450193': 0.053, 'SRR21450242': 0.143, 'SRR21450166': 0.258, 'SRR21450244': 0.105, 'SRR21450195': 0.079, 'SRR21450163': 0.08}	4	0.006	[0.001, 0.001, 0.001, 0.003]	2.7
13216	T13216C|(ORF1ab_polyprotein:T12951C(D4317D))|(ORF1a_polyprotein:T12951C(D4317D))		14	18979	3.291	{'SRR21450202': 0.162, 'SRR21450214': 0.426, 'SRR21450169': 0.602, 'SRR21450156': 0.201, 'SRR21450197': 0.117, 'SRR21450218': 0.932, 'SRR21450161': 0.162, 'SRR21450193': 0.078, 'SRR21450242': 0.118, 'SRR21450166': 0.216, 'SRR21450246': 0.057, 'SRR21450244': 0.003, 'SRR21450195': 0.075, 'SRR21450163': 0.142}	5	0.016	[0.005, 0.002, 0.002, 0.005, 0.002]	3.307
13827	TGCTTTAAGGCATTTTG13827-13843del|(ORF1ab_polyprotein:13563-13579del(4521fs))		7	5604	0.762	{'SRR21450202': 0.028, 'SRR21450169': 0.351, 'SRR21450156': 0.031, 'SRR21450197': 0.016, 'SRR21450218': 0.073, 'SRR21450161': 0.006, 'SRR21450166': 0.257}				0.762
14126	G14126A|(ORF1ab_polyprotein:G13862A(S4621N))		14	3735	1.615	{'SRR21450202': 0.061, 'SRR21450214': 0.223, 'SRR21450169': 0.237, 'SRR21450156': 0.056, 'SRR21450197': 0.059, 'SRR21450218': 0.634, 'SRR21450161': 0.081, 'SRR21450193': 0.031, 'SRR21450242': 0.072, 'SRR21450166': 0.015, 'SRR21450246': 0.037, 'SRR21450244': 0.056, 'SRR21450195': 0.023, 'SRR21450163': 0.03}				1.615
14126	G14126A|(ORF1ab_polyprotein:G13862A(S4621N)) C14408T|(ORF1ab_polyprotein:C14144T(P4715L))		11	2231	1.212	{'SRR21450202': 0.158, 'SRR21450156': 0.136, 'SRR21450197': 0.101, 'SRR21450161': 0.158, 'SRR21450193': 0.066, 'SRR21450242': 0.153, 'SRR21450166': 0.149, 'SRR21450246': 0.088, 'SRR21450244': 0.085, 'SRR21450195': 0.045, 'SRR21450163': 0.073}				1.212
14408	C14408T|(ORF1ab_polyprotein:C14144T(P4715L))	linked:(2231, 1.212), ubiq	15	65077	14.802	{'SRR21450202': 0.983, 'SRR21450214': 0.992, 'SRR21450169': 0.956, 'SRR21450156': 0.997, 'SRR21450197': 0.998, 'SRR21450218': 0.977, 'SRR21450161': 0.98, 'SRR21450193': 0.985, 'SRR21450242': 0.998, 'SRR21450166': 0.959, 'SRR21450220': 0.999, 'SRR21450246': 0.998, 'SRR21450244': 0.998, 'SRR21450195': 0.985, 'SRR21450163': 0.997}	19	18.66	[0.998, 0.992, 0.993, 0.99, 0.844, 0.992, 0.998, 0.979, 0.997, 1.0, 0.999, 1.0, 0.998, 0.987, 0.966, 0.998, 0.937, 0.993, 0.999]	33.462
14805	C14805T|(ORF1ab_polyprotein:C14541T(Y4847Y))		14	4374	2.869	{'SRR21450202': 0.144, 'SRR21450214': 0.219, 'SRR21450169': 0.419, 'SRR21450156': 0.171, 'SRR21450197': 0.101, 'SRR21450218': 0.822, 'SRR21450161': 0.183, 'SRR21450193': 0.067, 'SRR21450242': 0.157, 'SRR21450166': 0.168, 'SRR21450246': 0.141, 'SRR21450244': 0.132, 'SRR21450195': 0.075, 'SRR21450163': 0.07}	5	0.007	[0.001, 0.001, 0.002, 0.001, 0.002]	2.876
16076	A16076G|(ORF1ab_polyprotein:A15812G(D5271G))		13	13812	2.491	{'SRR21450202': 0.151, 'SRR21450214': 0.293, 'SRR21450169': 0.243, 'SRR21450156': 0.164, 'SRR21450197': 0.1, 'SRR21450218': 0.689, 'SRR21450161': 0.206, 'SRR21450193': 0.096, 'SRR21450242': 0.116, 'SRR21450166': 0.191, 'SRR21450246': 0.032, 'SRR21450195': 0.022, 'SRR21450163': 0.188}	1	0.002	[0.002]	2.493
16970	A16970G|(ORF1ab_polyprotein:A16706G(H5569R))		13	12470	2.44	{'SRR21450202': 0.253, 'SRR21450214': 0.265, 'SRR21450169': 0.267, 'SRR21450156': 0.232, 'SRR21450197': 0.11, 'SRR21450218': 0.572, 'SRR21450161': 0.233, 'SRR21450193': 0.041, 'SRR21450242': 0.157, 'SRR21450246': 0.09, 'SRR21450244': 0.066, 'SRR21450195': 0.042, 'SRR21450163': 0.112}	1	0.005	[0.005]	2.445
17958	C17958T|(ORF1ab_polyprotein:C17694T(C5898C))		4	923	0.482	{'SRR21450214': 0.036, 'SRR21450169': 0.126, 'SRR21450218': 0.182, 'SRR21450166': 0.138}	2	0.003	[0.001, 0.002]	0.485
18146	A18146C|(ORF1ab_polyprotein:A17882C(E5961A))		9	2010	0.54	{'SRR21450202': 0.101, 'SRR21450169': 0.115, 'SRR21450156': 0.077, 'SRR21450197': 0.033, 'SRR21450218': 0.179, 'SRR21450161': 0.001, 'SRR21450246': 0.001, 'SRR21450195': 0.001, 'SRR21450163': 0.032}	8	0.011	[0.001, 0.002, 0.001, 0.002, 0.001, 0.001, 0.001, 0.002]	0.551
18424	A18424G|(ORF1ab_polyprotein:A18160G(N6054D))		13	11573	3.55	{'SRR21450202': 0.184, 'SRR21450214': 0.439, 'SRR21450169': 0.521, 'SRR21450156': 0.235, 'SRR21450197': 0.125, 'SRR21450218': 0.865, 'SRR21450161': 0.147, 'SRR21450193': 0.064, 'SRR21450242': 0.257, 'SRR21450166': 0.382, 'SRR21450246': 0.051, 'SRR21450195': 0.034, 'SRR21450163': 0.246}	4	0.006	[0.003, 0.001, 0.001, 0.001]	3.556
18735	A18735G|(ORF1ab_polyprotein:A18471G(G6157G))		15	7605	2.252	{'SRR21450202': 0.222, 'SRR21450214': 0.155, 'SRR21450169': 0.286, 'SRR21450156': 0.204, 'SRR21450197': 0.092, 'SRR21450218': 0.364, 'SRR21450161': 0.151, 'SRR21450193': 0.019, 'SRR21450242': 0.147, 'SRR21450166': 0.001, 'SRR21450220': 0.001, 'SRR21450246': 0.151, 'SRR21450244': 0.132, 'SRR21450195': 0.046, 'SRR21450163': 0.281}	11	0.022	[0.002, 0.002, 0.002, 0.001, 0.002, 0.001, 0.002, 0.001, 0.003, 0.003, 0.003]	2.274
20033	G20033A|(ORF1ab_polyprotein:G19769A(R6590H))		12	864	1.984	{'SRR21450202': 0.042, 'SRR21450214': 0.095, 'SRR21450169': 0.408, 'SRR21450156': 0.037, 'SRR21450197': 0.051, 'SRR21450218': 0.547, 'SRR21450161': 0.037, 'SRR21450193': 0.02, 'SRR21450242': 0.004, 'SRR21450166': 0.691, 'SRR21450244': 0.039, 'SRR21450163': 0.013}	3	0.006	[0.001, 0.004, 0.001]	1.99
20302	G20302A|(ORF1ab_polyprotein:G20038A(E6680K))		9	4489	1.394	{'SRR21450202': 0.044, 'SRR21450214': 0.297, 'SRR21450169': 0.243, 'SRR21450218': 0.375, 'SRR21450161': 0.082, 'SRR21450193': 0.015, 'SRR21450242': 0.037, 'SRR21450166': 0.3, 'SRR21450246': 0.001}	2	0.003	[0.002, 0.001]	1.397
20407	T20407G|(ORF1ab_polyprotein:T20143G(F6715V))		14	16390	3.294	{'SRR21450202': 0.174, 'SRR21450214': 0.414, 'SRR21450169': 0.457, 'SRR21450156': 0.177, 'SRR21450197': 0.102, 'SRR21450218': 0.746, 'SRR21450161': 0.167, 'SRR21450193': 0.035, 'SRR21450242': 0.166, 'SRR21450166': 0.51, 'SRR21450246': 0.038, 'SRR21450244': 0.055, 'SRR21450195': 0.082, 'SRR21450163': 0.171}	2	0.014	[0.004, 0.01]	3.308
21304	C21304T|(ORF1ab_polyprotein:C21040T(R7014C))		14	5423	2.182	{'SRR21450202': 0.065, 'SRR21450214': 0.24, 'SRR21450169': 0.497, 'SRR21450156': 0.084, 'SRR21450197': 0.063, 'SRR21450218': 0.725, 'SRR21450161': 0.041, 'SRR21450193': 0.017, 'SRR21450242': 0.048, 'SRR21450166': 0.255, 'SRR21450246': 0.005, 'SRR21450244': 0.033, 'SRR21450195': 0.026, 'SRR21450163': 0.083}	5	0.009	[0.001, 0.001, 0.004, 0.002, 0.001]	2.191
21614	C21614T|(surface_glycoprotein:C52T(L18F))		9	987	1.506	{'SRR21450202': 0.003, 'SRR21450214': 0.529, 'SRR21450169': 0.158, 'SRR21450197': 0.006, 'SRR21450218': 0.462, 'SRR21450161': 0.018, 'SRR21450193': 0.009, 'SRR21450166': 0.315, 'SRR21450195': 0.006}	2	0.013	[0.001, 0.012]	1.519
21615	T21615C|(surface_glycoprotein:T53C(L18P))		14	4108	1.78	{'SRR21450202': 0.07, 'SRR21450214': 0.149, 'SRR21450169': 0.151, 'SRR21450156': 0.135, 'SRR21450197': 0.051, 'SRR21450218': 0.385, 'SRR21450161': 0.106, 'SRR21450193': 0.027, 'SRR21450242': 0.074, 'SRR21450166': 0.361, 'SRR21450246': 0.03, 'SRR21450244': 0.135, 'SRR21450195': 0.014, 'SRR21450163': 0.092}	1	0.005	[0.005]	1.785
21615	T21615C|(surface_glycoprotein:T53C(L18P)) TACATG21765-21770del|(surface_glycoprotein:ATACATGTC202-210ATCdel(IHV68-70Idel))		10	2050	1.348	{'SRR21450202': 0.147, 'SRR21450156': 0.216, 'SRR21450197': 0.144, 'SRR21450161': 0.146, 'SRR21450193': 0.041, 'SRR21450242': 0.084, 'SRR21450246': 0.065, 'SRR21450244': 0.297, 'SRR21450195': 0.027, 'SRR21450163': 0.181}				1.348
21618	C21618A|(surface_glycoprotein:C56A(T19K))		6	846	1.459	{'SRR21450202': 0.003, 'SRR21450214': 0.517, 'SRR21450169': 0.158, 'SRR21450197': 0.006, 'SRR21450218': 0.462, 'SRR21450166': 0.313}	1	0.001	[0.001]	1.46
21635	C21635T|(surface_glycoprotein:C73T(P25S))		10	1925	0.487	{'SRR21450202': 0.014, 'SRR21450156': 0.093, 'SRR21450197': 0.026, 'SRR21450161': 0.031, 'SRR21450193': 0.024, 'SRR21450242': 0.076, 'SRR21450246': 0.031, 'SRR21450244': 0.136, 'SRR21450195': 0.003, 'SRR21450163': 0.053}				0.487
21635	C21635T|(surface_glycoprotein:C73T(P25S)) TACATG21765-21770del|(surface_glycoprotein:ATACATGTC202-210ATCdel(IHV68-70Idel))		10	1165	0.908	{'SRR21450202': 0.022, 'SRR21450156': 0.138, 'SRR21450197': 0.069, 'SRR21450161': 0.042, 'SRR21450193': 0.035, 'SRR21450242': 0.096, 'SRR21450220': 0.002, 'SRR21450246': 0.069, 'SRR21450244': 0.318, 'SRR21450163': 0.117}				0.908
21657	T21657C|(surface_glycoprotein:T95C(F32S))		15	5234	3.217	{'SRR21450202': 0.077, 'SRR21450214': 0.69, 'SRR21450169': 0.229, 'SRR21450156': 0.14, 'SRR21450197': 0.058, 'SRR21450218': 0.846, 'SRR21450161': 0.109, 'SRR21450193': 0.028, 'SRR21450242': 0.078, 'SRR21450166': 0.679, 'SRR21450220': 0.001, 'SRR21450246': 0.03, 'SRR21450244': 0.14, 'SRR21450195': 0.014, 'SRR21450163': 0.098}	1	0.002	[0.002]	3.219
21758	CATGCTATA21758-21766del|(surface_glycoprotein:196-204del(HAI66-68del))		6	1180	2.643	{'SRR21450202': 0.01, 'SRR21450214': 0.416, 'SRR21450169': 0.606, 'SRR21450197': 0.023, 'SRR21450218': 0.61, 'SRR21450166': 0.978}				2.643
21761	G21761A|(surface_glycoprotein:G199A(A67T))		13	2647	2.729	{'SRR21450202': 0.161, 'SRR21450214': 0.531, 'SRR21450169': 0.344, 'SRR21450156': 0.238, 'SRR21450197': 0.157, 'SRR21450218': 0.356, 'SRR21450161': 0.168, 'SRR21450193': 0.047, 'SRR21450242': 0.098, 'SRR21450246': 0.07, 'SRR21450244': 0.327, 'SRR21450195': 0.028, 'SRR21450163': 0.204}	3	0.006	[0.001, 0.002, 0.003]	2.735
21761	G21761A|(surface_glycoprotein:G199A(A67T)) TACATG21765-21770del|(surface_glycoprotein:ATACATGTC202-210ATCdel(IHV68-70Idel))		13	2617	2.683	{'SRR21450202': 0.16, 'SRR21450214': 0.514, 'SRR21450169': 0.331, 'SRR21450156': 0.234, 'SRR21450197': 0.154, 'SRR21450218': 0.354, 'SRR21450161': 0.165, 'SRR21450193': 0.047, 'SRR21450242': 0.098, 'SRR21450246': 0.07, 'SRR21450244': 0.327, 'SRR21450195': 0.028, 'SRR21450163': 0.201}				2.683
21765	TACATG21765-21770del|(surface_glycoprotein:ATACATGTC202-210ATCdel(IHV68-70Idel))	linked:(2617, 2.6830000000000003)	14	8509	6.054	{'SRR21450202': 0.161, 'SRR21450214': 0.523, 'SRR21450169': 0.338, 'SRR21450156': 0.258, 'SRR21450197': 0.155, 'SRR21450218': 0.356, 'SRR21450161': 0.166, 'SRR21450193': 0.049, 'SRR21450242': 0.924, 'SRR21450220': 0.947, 'SRR21450246': 0.93, 'SRR21450244': 0.986, 'SRR21450195': 0.028, 'SRR21450163': 0.233}	7	4.743	[0.095, 0.981, 0.913, 0.981, 0.834, 0.016, 0.923]	10.797
22009	C22009T|(surface_glycoprotein:C447T(N149N))		7	317	1.395	{'SRR21450202': 0.002, 'SRR21450214': 0.45, 'SRR21450169': 0.405, 'SRR21450156': 0.003, 'SRR21450218': 0.403, 'SRR21450161': 0.002, 'SRR21450166': 0.13}	3	0.005	[0.003, 0.001, 0.001]	1.4
22012	A22012T|(surface_glycoprotein:A450T(K150N))		13	813	3.187	{'SRR21450202': 0.004, 'SRR21450214': 0.995, 'SRR21450169': 0.971, 'SRR21450156': 0.025, 'SRR21450197': 0.016, 'SRR21450218': 0.987, 'SRR21450161': 0.018, 'SRR21450193': 0.006, 'SRR21450242': 0.011, 'SRR21450166': 0.13, 'SRR21450246': 0.004, 'SRR21450195': 0.013, 'SRR21450163': 0.007}	2	0.004	[0.002, 0.002]	3.191
22104	G22104A|(surface_glycoprotein:G542A(G181E))		14	258	3.062	{'SRR21450202': 0.016, 'SRR21450214': 1.0, 'SRR21450169': 0.828, 'SRR21450156': 0.019, 'SRR21450197': 0.041, 'SRR21450218': 0.96, 'SRR21450161': 0.014, 'SRR21450193': 0.005, 'SRR21450242': 0.012, 'SRR21450166': 0.13, 'SRR21450220': 0.001, 'SRR21450246': 0.017, 'SRR21450195': 0.012, 'SRR21450163': 0.007}	3	0.018	[0.002, 0.015, 0.001]	3.08
22200	T22200A|(surface_glycoprotein:T638A(V213E))		11	108	2.814	{'SRR21450214': 1.0, 'SRR21450169': 0.828, 'SRR21450156': 0.003, 'SRR21450197': 0.005, 'SRR21450218': 0.808, 'SRR21450161': 0.005, 'SRR21450193': 0.002, 'SRR21450242': 0.004, 'SRR21450166': 0.143, 'SRR21450195': 0.012, 'SRR21450163': 0.004}	1	0.001	[0.001]	2.815
22254	T22254C|(surface_glycoprotein:T692C(I231T))		4	57	2.587	{'SRR21450214': 1.0, 'SRR21450169': 0.793, 'SRR21450218': 0.792, 'SRR21450161': 0.002}				2.587
22343	G22343A|(surface_glycoprotein:G781A(G261S))		6	3863	1.726	{'SRR21450202': 0.014, 'SRR21450214': 0.358, 'SRR21450169': 0.631, 'SRR21450218': 0.684, 'SRR21450193': 0.023, 'SRR21450163': 0.016}	1	0.002	[0.002]	1.728
22673	T22673A|(surface_glycoprotein:TCC1111-1113AAC(S371N))		15	6786	3.968	{'SRR21450202': 0.109, 'SRR21450214': 0.345, 'SRR21450169': 0.55, 'SRR21450156': 0.336, 'SRR21450197': 0.189, 'SRR21450218': 0.885, 'SRR21450161': 0.267, 'SRR21450193': 0.083, 'SRR21450242': 0.242, 'SRR21450166': 0.532, 'SRR21450220': 0.073, 'SRR21450246': 0.07, 'SRR21450244': 0.087, 'SRR21450195': 0.085, 'SRR21450163': 0.115}				3.968
22674	C22674A|(surface_glycoprotein:TCC1111-1113AAC(S371N))		15	6786	3.968	{'SRR21450202': 0.109, 'SRR21450214': 0.345, 'SRR21450169': 0.55, 'SRR21450156': 0.336, 'SRR21450197': 0.189, 'SRR21450218': 0.885, 'SRR21450161': 0.267, 'SRR21450193': 0.083, 'SRR21450242': 0.242, 'SRR21450166': 0.532, 'SRR21450220': 0.073, 'SRR21450246': 0.07, 'SRR21450244': 0.087, 'SRR21450195': 0.085, 'SRR21450163': 0.115}				3.968
22712	C22712T|(surface_glycoprotein:C1150T(P384S))		15	6405	4.057	{'SRR21450202': 0.109, 'SRR21450214': 0.354, 'SRR21450169': 0.574, 'SRR21450156': 0.339, 'SRR21450197': 0.188, 'SRR21450218': 0.919, 'SRR21450161': 0.269, 'SRR21450193': 0.083, 'SRR21450242': 0.246, 'SRR21450166': 0.539, 'SRR21450220': 0.075, 'SRR21450246': 0.074, 'SRR21450244': 0.089, 'SRR21450195': 0.085, 'SRR21450163': 0.114}	3	0.038	[0.004, 0.024, 0.01]	4.095
22812	A22812C|(surface_glycoprotein:A1250C(K417T))		3	282	0.87	{'SRR21450214': 0.089, 'SRR21450169': 0.271, 'SRR21450218': 0.51}	4	0.013	[0.002, 0.002, 0.005, 0.004]	0.883
22820	G22820A|(surface_glycoprotein:G1258A(D420N))		4	264	0.842	{'SRR21450214': 0.084, 'SRR21450169': 0.269, 'SRR21450218': 0.482, 'SRR21450163': 0.007}	1	0.002	[0.002]	0.844
22879	C22879T|(surface_glycoprotein:C1317T(N439N))		2	128	0.924	{'SRR21450169': 0.004, 'SRR21450220': 0.92}				0.924
22882	T22882G|(surface_glycoprotein:T1320G(N440K))		2	154	1.091	{'SRR21450156': 0.193, 'SRR21450220': 0.898}	2	0.008	[0.003, 0.005]	1.099
22898	G22898A|(surface_glycoprotein:G1336A(G446S))		2	139	1.093	{'SRR21450156': 0.193, 'SRR21450220': 0.9}	1	0.002	[0.002]	1.095
22992	G22992A|(surface_glycoprotein:G1430A(S477N))	linked:(1797, 1.959)	12	5251	5.501	{'SRR21450202': 0.111, 'SRR21450156': 0.412, 'SRR21450197': 0.164, 'SRR21450161': 0.176, 'SRR21450193': 0.091, 'SRR21450242': 0.978, 'SRR21450166': 0.455, 'SRR21450220': 0.985, 'SRR21450246': 0.975, 'SRR21450244': 1.0, 'SRR21450195': 0.058, 'SRR21450163': 0.096}	8	4.955	[0.001, 0.127, 1.0, 0.987, 0.892, 1.0, 0.002, 0.946]	10.456
22992	G22992A|(surface_glycoprotein:G1430A(S477N)) C23039A|(surface_glycoprotein:C1477A(Q493K))		8	1021	1.004	{'SRR21450202': 0.111, 'SRR21450156': 0.049, 'SRR21450197': 0.154, 'SRR21450161': 0.068, 'SRR21450193': 0.086, 'SRR21450166': 0.452, 'SRR21450195': 0.034, 'SRR21450163': 0.05}				1.004
22992	G22992A|(surface_glycoprotein:G1430A(S477N)) A23064C|(surface_glycoprotein:A1502C(N501T))		12	1797	1.959	{'SRR21450202': 0.112, 'SRR21450156': 0.403, 'SRR21450197': 0.173, 'SRR21450161': 0.121, 'SRR21450193': 0.09, 'SRR21450242': 0.176, 'SRR21450166': 0.548, 'SRR21450220': 0.075, 'SRR21450246': 0.022, 'SRR21450244': 0.074, 'SRR21450195': 0.055, 'SRR21450163': 0.11}				1.959
22992	G22992A|(surface_glycoprotein:G1430A(S477N)) GAA23012-23014del|(surface_glycoprotein:1450-1452del(E484del))		7	1047	0.816	{'SRR21450202': 0.074, 'SRR21450156': 0.286, 'SRR21450197': 0.137, 'SRR21450161': 0.112, 'SRR21450193': 0.077, 'SRR21450195': 0.034, 'SRR21450163': 0.096}				0.816
22992	G22992A|(surface_glycoprotein:G1430A(S477N)) G23049A|(surface_glycoprotein:G1487A(G496D))		11	1153	0.894	{'SRR21450202': 0.073, 'SRR21450156': 0.075, 'SRR21450197': 0.14, 'SRR21450161': 0.069, 'SRR21450193': 0.086, 'SRR21450242': 0.176, 'SRR21450220': 0.075, 'SRR21450246': 0.022, 'SRR21450244': 0.074, 'SRR21450195': 0.054, 'SRR21450163': 0.05}				0.894
22992	G22992A|(surface_glycoprotein:G1430A(S477N)) T23010C|(surface_glycoprotein:T1448C(V483A))		8	574	0.469	{'SRR21450202': 0.037, 'SRR21450156': 0.051, 'SRR21450197': 0.016, 'SRR21450242': 0.174, 'SRR21450220': 0.076, 'SRR21450246': 0.022, 'SRR21450244': 0.074, 'SRR21450195': 0.019}				0.469
22992	G22992A|(surface_glycoprotein:G1430A(S477N)) A23013T|(surface_glycoprotein:A1451T(E484V))		8	605	0.909	{'SRR21450156': 0.073, 'SRR21450197': 0.014, 'SRR21450242': 0.177, 'SRR21450166': 0.455, 'SRR21450220': 0.075, 'SRR21450246': 0.022, 'SRR21450244': 0.074, 'SRR21450195': 0.019}				0.909
23010	T23010C|(surface_glycoprotein:T1448C(V483A))		8	576	0.471	{'SRR21450202': 0.037, 'SRR21450156': 0.051, 'SRR21450197': 0.016, 'SRR21450242': 0.176, 'SRR21450220': 0.076, 'SRR21450246': 0.022, 'SRR21450244': 0.074, 'SRR21450195': 0.019}	1	0.002	[0.002]	0.473
23010	T23010C|(surface_glycoprotein:T1448C(V483A)) A23055G|(surface_glycoprotein:A1493G(Q498R))		8	575	0.47	{'SRR21450202': 0.037, 'SRR21450156': 0.051, 'SRR21450197': 0.015, 'SRR21450242': 0.176, 'SRR21450220': 0.076, 'SRR21450246': 0.022, 'SRR21450244': 0.074, 'SRR21450195': 0.019}				0.47
23012	GAA23012-23014del|(surface_glycoprotein:1450-1452del(E484del))		7	1047	0.816	{'SRR21450202': 0.074, 'SRR21450156': 0.286, 'SRR21450197': 0.137, 'SRR21450161': 0.112, 'SRR21450193': 0.077, 'SRR21450195': 0.034, 'SRR21450163': 0.096}				0.816
23012	GAA23012-23014del|(surface_glycoprotein:1450-1452del(E484del)) A23055G|(surface_glycoprotein:A1493G(Q498R))		7	1041	0.81	{'SRR21450202': 0.073, 'SRR21450156': 0.284, 'SRR21450197': 0.135, 'SRR21450161': 0.112, 'SRR21450193': 0.076, 'SRR21450195': 0.034, 'SRR21450163': 0.096}				0.81
23013	A23013T|(surface_glycoprotein:A1451T(E484V))		11	623	0.923	{'SRR21450202': 0.001, 'SRR21450156': 0.074, 'SRR21450197': 0.014, 'SRR21450161': 0.003, 'SRR21450242': 0.178, 'SRR21450166': 0.459, 'SRR21450220': 0.075, 'SRR21450246': 0.022, 'SRR21450244': 0.074, 'SRR21450195': 0.02, 'SRR21450163': 0.003}				0.923
23039	C23039A|(surface_glycoprotein:C1477A(Q493K))		10	1033	1.023	{'SRR21450202': 0.111, 'SRR21450214': 0.007, 'SRR21450169': 0.007, 'SRR21450156': 0.049, 'SRR21450197': 0.154, 'SRR21450161': 0.068, 'SRR21450193': 0.086, 'SRR21450166': 0.455, 'SRR21450195': 0.036, 'SRR21450163': 0.05}	6	0.023	[0.002, 0.006, 0.001, 0.002, 0.008, 0.004]	1.046
23049	G23049A|(surface_glycoprotein:G1487A(G496D))		12	1159	0.899	{'SRR21450202': 0.074, 'SRR21450214': 0.003, 'SRR21450156': 0.075, 'SRR21450197': 0.14, 'SRR21450161': 0.07, 'SRR21450193': 0.086, 'SRR21450242': 0.177, 'SRR21450220': 0.075, 'SRR21450246': 0.022, 'SRR21450244': 0.074, 'SRR21450195': 0.054, 'SRR21450163': 0.049}	4	0.011	[0.004, 0.002, 0.002, 0.003]	0.91
23049	G23049A|(surface_glycoprotein:G1487A(G496D)) A23055G|(surface_glycoprotein:A1493G(Q498R))		11	1149	0.889	{'SRR21450202': 0.073, 'SRR21450156': 0.075, 'SRR21450197': 0.137, 'SRR21450161': 0.069, 'SRR21450193': 0.085, 'SRR21450242': 0.176, 'SRR21450220': 0.075, 'SRR21450246': 0.022, 'SRR21450244': 0.074, 'SRR21450195': 0.054, 'SRR21450163': 0.049}				0.889
23055	A23055G|(surface_glycoprotein:A1493G(Q498R))	linked:(1149, 0.889)	11	5243	4.975	{'SRR21450202': 0.109, 'SRR21450156': 0.388, 'SRR21450197': 0.164, 'SRR21450161': 0.174, 'SRR21450193': 0.084, 'SRR21450242': 0.97, 'SRR21450220': 0.979, 'SRR21450246': 0.964, 'SRR21450244': 0.997, 'SRR21450195': 0.052, 'SRR21450163': 0.094}	7	4.911	[0.001, 0.127, 0.994, 0.979, 0.887, 0.993, 0.93]	9.886
23064	A23064C|(surface_glycoprotein:A1502C(N501T))		14	1910	2.072	{'SRR21450202': 0.118, 'SRR21450214': 0.019, 'SRR21450169': 0.011, 'SRR21450156': 0.417, 'SRR21450197': 0.186, 'SRR21450161': 0.128, 'SRR21450193': 0.093, 'SRR21450242': 0.174, 'SRR21450166': 0.575, 'SRR21450220': 0.076, 'SRR21450246': 0.023, 'SRR21450244': 0.076, 'SRR21450195': 0.06, 'SRR21450163': 0.116}	8	0.042	[0.005, 0.007, 0.005, 0.003, 0.002, 0.002, 0.007, 0.011]	2.114
23403	A23403G|(surface_glycoprotein:A1841G(D614G))	ubiq	15	74638	14.515	{'SRR21450202': 0.981, 'SRR21450214': 0.934, 'SRR21450169': 0.942, 'SRR21450156': 0.981, 'SRR21450197': 0.957, 'SRR21450218': 0.905, 'SRR21450161': 0.98, 'SRR21450193': 0.982, 'SRR21450242': 0.976, 'SRR21450166': 0.98, 'SRR21450220': 0.985, 'SRR21450246': 0.979, 'SRR21450244': 0.975, 'SRR21450195': 0.977, 'SRR21450163': 0.981}	19	18.405	[0.98, 0.945, 0.941, 0.981, 0.984, 0.931, 0.982, 0.983, 0.971, 0.979, 0.982, 0.982, 0.977, 0.98, 0.979, 0.982, 0.915, 0.952, 0.979]	32.92
23793	G23793A|(surface_glycoprotein:G2231A(G744D))		14	3210	2.856	{'SRR21450202': 0.093, 'SRR21450214': 0.283, 'SRR21450169': 0.177, 'SRR21450156': 0.141, 'SRR21450197': 0.047, 'SRR21450218': 0.354, 'SRR21450161': 0.176, 'SRR21450193': 0.03, 'SRR21450242': 0.479, 'SRR21450166': 0.136, 'SRR21450220': 0.644, 'SRR21450246': 0.17, 'SRR21450195': 0.066, 'SRR21450163': 0.06}	4	0.005	[0.001, 0.001, 0.001, 0.002]	2.861
23904	23904-insertT|(surface_glycoprotein:2342insertT(781fs))		5	1544	0.507	{'SRR21450202': 0.018, 'SRR21450197': 0.023, 'SRR21450161': 0.013, 'SRR21450166': 0.435, 'SRR21450163': 0.018}	1	0.011	[0.011]	0.518
24047	G24047T|(surface_glycoprotein:G2485T(A829S))		15	5616	2.731	{'SRR21450202': 0.187, 'SRR21450214': 0.143, 'SRR21450169': 0.596, 'SRR21450156': 0.194, 'SRR21450197': 0.124, 'SRR21450218': 0.8, 'SRR21450161': 0.192, 'SRR21450193': 0.034, 'SRR21450242': 0.132, 'SRR21450166': 0.02, 'SRR21450220': 0.002, 'SRR21450246': 0.067, 'SRR21450244': 0.004, 'SRR21450195': 0.023, 'SRR21450163': 0.213}	13	0.04	[0.003, 0.005, 0.003, 0.002, 0.002, 0.004, 0.004, 0.003, 0.004, 0.002, 0.004, 0.002, 0.002]	2.771
25003	A25003G|(surface_glycoprotein:A3441G(S1147S))		13	5686	1.796	{'SRR21450202': 0.132, 'SRR21450214': 0.308, 'SRR21450169': 0.243, 'SRR21450156': 0.089, 'SRR21450218': 0.481, 'SRR21450161': 0.055, 'SRR21450193': 0.045, 'SRR21450242': 0.133, 'SRR21450166': 0.194, 'SRR21450220': 0.04, 'SRR21450246': 0.025, 'SRR21450195': 0.032, 'SRR21450163': 0.019}	1	0.001	[0.001]	1.797
25169	C25169T|(surface_glycoprotein:C3607T(L1203F))		12	4600	1.734	{'SRR21450202': 0.101, 'SRR21450214': 0.132, 'SRR21450169': 0.252, 'SRR21450156': 0.088, 'SRR21450197': 0.041, 'SRR21450218': 0.794, 'SRR21450161': 0.172, 'SRR21450242': 0.024, 'SRR21450246': 0.001, 'SRR21450244': 0.002, 'SRR21450195': 0.032, 'SRR21450163': 0.095}	8	0.009	[0.002, 0.001, 0.001, 0.001, 0.001, 0.001, 0.001, 0.001]	1.743
25254	C25254T|(surface_glycoprotein:C3692T(T1231I))		13	7338	1.304	{'SRR21450202': 0.071, 'SRR21450214': 0.026, 'SRR21450169': 0.141, 'SRR21450156': 0.085, 'SRR21450197': 0.091, 'SRR21450218': 0.085, 'SRR21450161': 0.08, 'SRR21450193': 0.036, 'SRR21450166': 0.495, 'SRR21450220': 0.001, 'SRR21450246': 0.028, 'SRR21450244': 0.074, 'SRR21450163': 0.091}	9	0.015	[0.003, 0.001, 0.003, 0.002, 0.001, 0.001, 0.001, 0.002, 0.001]	1.319
25471	G25471C|(ORF3a_protein:G79C(D27H))		10	3582	0.934	{'SRR21450202': 0.062, 'SRR21450214': 0.217, 'SRR21450169': 0.041, 'SRR21450156': 0.055, 'SRR21450197': 0.028, 'SRR21450218': 0.232, 'SRR21450161': 0.155, 'SRR21450193': 0.028, 'SRR21450195': 0.047, 'SRR21450163': 0.069}	2	0.002	[0.001, 0.001]	0.936
25471	G25471C|(ORF3a_protein:G79C(D27H)) G25563T|(ORF3a_protein:G171T(Q57H))		10	3319	0.875	{'SRR21450202': 0.06, 'SRR21450214': 0.195, 'SRR21450169': 0.039, 'SRR21450156': 0.052, 'SRR21450197': 0.027, 'SRR21450218': 0.212, 'SRR21450161': 0.15, 'SRR21450193': 0.027, 'SRR21450195': 0.047, 'SRR21450163': 0.066}				0.875
25487	C25487T|(ORF3a_protein:C95T(T32I))		12	3993	1.018	{'SRR21450202': 0.062, 'SRR21450214': 0.24, 'SRR21450169': 0.04, 'SRR21450156': 0.054, 'SRR21450197': 0.028, 'SRR21450218': 0.292, 'SRR21450161': 0.155, 'SRR21450193': 0.029, 'SRR21450166': 0.001, 'SRR21450246': 0.001, 'SRR21450195': 0.047, 'SRR21450163': 0.069}	7	0.011	[0.001, 0.001, 0.002, 0.001, 0.002, 0.001, 0.003]	1.029
25487	C25487T|(ORF3a_protein:C95T(T32I)) G25563T|(ORF3a_protein:G171T(Q57H))		10	3690	0.952	{'SRR21450202': 0.061, 'SRR21450214': 0.216, 'SRR21450169': 0.039, 'SRR21450156': 0.052, 'SRR21450197': 0.027, 'SRR21450218': 0.268, 'SRR21450161': 0.15, 'SRR21450193': 0.027, 'SRR21450195': 0.046, 'SRR21450163': 0.066}				0.952
25505	A25505T|(ORF3a_protein:A113T(Q38L))		13	2056	0.566	{'SRR21450202': 0.033, 'SRR21450214': 0.114, 'SRR21450169': 0.076, 'SRR21450197': 0.002, 'SRR21450218': 0.001, 'SRR21450161': 0.059, 'SRR21450193': 0.029, 'SRR21450242': 0.073, 'SRR21450166': 0.001, 'SRR21450220': 0.036, 'SRR21450246': 0.061, 'SRR21450195': 0.059, 'SRR21450163': 0.022}	8	0.011	[0.001, 0.001, 0.001, 0.001, 0.002, 0.003, 0.001, 0.001]	0.577
25505	A25505T|(ORF3a_protein:A113T(Q38L)) G25563T|(ORF3a_protein:G171T(Q57H))		11	1930	0.529	{'SRR21450202': 0.032, 'SRR21450214': 0.104, 'SRR21450169': 0.072, 'SRR21450161': 0.055, 'SRR21450193': 0.023, 'SRR21450242': 0.071, 'SRR21450166': 0.001, 'SRR21450220': 0.036, 'SRR21450246': 0.059, 'SRR21450195': 0.056, 'SRR21450163': 0.02}				0.529
25563	G25563T|(ORF3a_protein:G171T(Q57H))	linked:(3690, 0.952)	15	12899	3.421	{'SRR21450202': 0.159, 'SRR21450214': 0.506, 'SRR21450169': 0.625, 'SRR21450156': 0.11, 'SRR21450197': 0.057, 'SRR21450218': 0.709, 'SRR21450161': 0.213, 'SRR21450193': 0.094, 'SRR21450242': 0.075, 'SRR21450166': 0.507, 'SRR21450220': 0.041, 'SRR21450246': 0.065, 'SRR21450244': 0.003, 'SRR21450195': 0.121, 'SRR21450163': 0.136}	16	0.132	[0.005, 0.009, 0.005, 0.017, 0.008, 0.004, 0.006, 0.006, 0.007, 0.003, 0.005, 0.011, 0.018, 0.011, 0.009, 0.008]	3.553
25991	G25991A|(ORF3a_protein:G599A(C200Y))		15	5986	1.912	{'SRR21450202': 0.054, 'SRR21450214': 0.096, 'SRR21450169': 0.184, 'SRR21450156': 0.062, 'SRR21450197': 0.064, 'SRR21450218': 0.411, 'SRR21450161': 0.133, 'SRR21450193': 0.049, 'SRR21450242': 0.115, 'SRR21450166': 0.549, 'SRR21450220': 0.012, 'SRR21450246': 0.048, 'SRR21450244': 0.021, 'SRR21450195': 0.043, 'SRR21450163': 0.071}	1	0.003	[0.003]	1.915
26115	A26115G|(ORF3a_protein:A723G(E241E))		14	4320	2.257	{'SRR21450202': 0.055, 'SRR21450214': 0.149, 'SRR21450169': 0.356, 'SRR21450156': 0.049, 'SRR21450197': 0.049, 'SRR21450218': 0.543, 'SRR21450161': 0.091, 'SRR21450193': 0.05, 'SRR21450242': 0.131, 'SRR21450166': 0.589, 'SRR21450220': 0.02, 'SRR21450246': 0.05, 'SRR21450195': 0.056, 'SRR21450163': 0.069}	1	0.001	[0.001]	2.258
26454	T26454A|(envelope_protein:T210A(V70V))		3	1072	0.906	{'SRR21450242': 0.491, 'SRR21450166': 0.002, 'SRR21450246': 0.413}	2	0.003	[0.001, 0.002]	0.909
26538	G26538A|(membrane_glycoprotein:G16A(G6S))		11	9837	2.544	{'SRR21450202': 0.112, 'SRR21450214': 0.002, 'SRR21450156': 0.168, 'SRR21450197': 0.219, 'SRR21450161': 0.476, 'SRR21450193': 0.066, 'SRR21450242': 0.578, 'SRR21450166': 0.414, 'SRR21450246': 0.348, 'SRR21450195': 0.041, 'SRR21450163': 0.12}	1	0.002	[0.002]	2.546
26571	C26571T|(membrane_glycoprotein:C49T(L17F))		12	7289	1.398	{'SRR21450202': 0.012, 'SRR21450214': 0.014, 'SRR21450156': 0.017, 'SRR21450197': 0.051, 'SRR21450161': 0.155, 'SRR21450193': 0.018, 'SRR21450242': 0.419, 'SRR21450166': 0.355, 'SRR21450220': 0.002, 'SRR21450246': 0.283, 'SRR21450195': 0.007, 'SRR21450163': 0.065}	2	0.003	[0.001, 0.002]	1.401
26729	T26729C|(membrane_glycoprotein:T207C(A69A))		4	1088	0.964	{'SRR21450214': 0.002, 'SRR21450161': 0.001, 'SRR21450166': 0.96, 'SRR21450220': 0.001}	4	0.007	[0.002, 0.002, 0.002, 0.001]	0.971
26729	T26729C|(membrane_glycoprotein:T207C(A69A)) T26767C|(membrane_glycoprotein:T245C(I82T))		2	1075	0.955	{'SRR21450161': 0.001, 'SRR21450166': 0.954}	3	0.005	[0.001, 0.002, 0.002]	0.96
26767	T26767C|(membrane_glycoprotein:T245C(I82T))	linked:(1075, 0.955)	13	58922	11.097	{'SRR21450202': 0.98, 'SRR21450214': 0.95, 'SRR21450169': 0.96, 'SRR21450156': 0.979, 'SRR21450197': 0.986, 'SRR21450218': 0.959, 'SRR21450161': 0.954, 'SRR21450193': 0.988, 'SRR21450242': 0.002, 'SRR21450166': 0.984, 'SRR21450246': 0.417, 'SRR21450195': 0.98, 'SRR21450163': 0.958}	18	14.276	[0.985, 0.971, 0.975, 0.985, 0.986, 0.973, 0.989, 0.986, 0.002, 1.0, 0.345, 0.006, 0.986, 0.984, 0.986, 0.974, 0.973, 0.17]	25.373
26885	C26885T|(membrane_glycoprotein:C363T(N121N))		5	3068	1.04	{'SRR21450214': 0.121, 'SRR21450169': 0.309, 'SRR21450218': 0.36, 'SRR21450242': 0.243, 'SRR21450166': 0.007}				1.04
27162	A27162G|(membrane_glycoprotein:A640G(S214G))		12	5363	1.491	{'SRR21450202': 0.005, 'SRR21450214': 0.262, 'SRR21450169': 0.41, 'SRR21450156': 0.013, 'SRR21450197': 0.007, 'SRR21450218': 0.742, 'SRR21450161': 0.031, 'SRR21450193': 0.002, 'SRR21450242': 0.005, 'SRR21450166': 0.002, 'SRR21450195': 0.003, 'SRR21450163': 0.009}	1	0.002	[0.002]	1.493
27791	CTTTTTAGC27791-27799del|(ORF7b:TGCTTTTTAGCC34-45TGCdel(CFLA12-15Cdel))		12	1105	0.599	{'SRR21450202': 0.04, 'SRR21450214': 0.083, 'SRR21450169': 0.021, 'SRR21450156': 0.046, 'SRR21450197': 0.024, 'SRR21450218': 0.264, 'SRR21450161': 0.046, 'SRR21450193': 0.003, 'SRR21450242': 0.008, 'SRR21450246': 0.009, 'SRR21450195': 0.037, 'SRR21450163': 0.018}				0.599
27964	C27964T|(ORF8_protein:C71T(S24L))		14	3802	2.955	{'SRR21450202': 0.098, 'SRR21450214': 0.291, 'SRR21450169': 0.558, 'SRR21450156': 0.078, 'SRR21450197': 0.042, 'SRR21450218': 0.79, 'SRR21450161': 0.22, 'SRR21450193': 0.038, 'SRR21450242': 0.135, 'SRR21450166': 0.406, 'SRR21450246': 0.124, 'SRR21450244': 0.081, 'SRR21450195': 0.046, 'SRR21450163': 0.048}	7	0.014	[0.003, 0.001, 0.002, 0.002, 0.002, 0.002, 0.002]	2.969
28254	A28254-28254del|(ORF8_protein:361-361del(121fs))		14	18749	2.83	{'SRR21450202': 0.076, 'SRR21450214': 0.42, 'SRR21450169': 0.4, 'SRR21450156': 0.144, 'SRR21450197': 0.048, 'SRR21450218': 0.633, 'SRR21450161': 0.2, 'SRR21450193': 0.051, 'SRR21450242': 0.143, 'SRR21450166': 0.482, 'SRR21450246': 0.079, 'SRR21450244': 0.025, 'SRR21450195': 0.018, 'SRR21450163': 0.111}	12	0.031	[0.002, 0.004, 0.001, 0.002, 0.004, 0.001, 0.002, 0.002, 0.003, 0.005, 0.004, 0.001]	2.861
28472	C28472T|(nucleocapsid_phosphoprotein:C199T(P67S))		15	9783	3.077	{'SRR21450202': 0.098, 'SRR21450214': 0.431, 'SRR21450169': 0.468, 'SRR21450156': 0.095, 'SRR21450197': 0.049, 'SRR21450218': 0.749, 'SRR21450161': 0.218, 'SRR21450193': 0.063, 'SRR21450242': 0.135, 'SRR21450166': 0.53, 'SRR21450220': 0.017, 'SRR21450246': 0.057, 'SRR21450244': 0.079, 'SRR21450195': 0.065, 'SRR21450163': 0.023}	14	0.073	[0.002, 0.005, 0.001, 0.001, 0.002, 0.004, 0.002, 0.019, 0.002, 0.002, 0.002, 0.002, 0.003, 0.026]	3.15
28869	C28869T|(nucleocapsid_phosphoprotein:C596T(P199L))		13	26445	3.343	{'SRR21450202': 0.155, 'SRR21450214': 0.4, 'SRR21450169': 0.556, 'SRR21450156': 0.125, 'SRR21450197': 0.194, 'SRR21450218': 0.645, 'SRR21450161': 0.296, 'SRR21450193': 0.071, 'SRR21450242': 0.199, 'SRR21450166': 0.404, 'SRR21450246': 0.103, 'SRR21450195': 0.067, 'SRR21450163': 0.128}				3.343
28985	G28985T|(nucleocapsid_phosphoprotein:G712T(G238C))		15	7442	2.93	{'SRR21450202': 0.114, 'SRR21450214': 0.4, 'SRR21450169': 0.562, 'SRR21450156': 0.115, 'SRR21450197': 0.079, 'SRR21450218': 0.533, 'SRR21450161': 0.261, 'SRR21450193': 0.079, 'SRR21450242': 0.113, 'SRR21450166': 0.467, 'SRR21450220': 0.002, 'SRR21450246': 0.092, 'SRR21450244': 0.004, 'SRR21450195': 0.068, 'SRR21450163': 0.041}	11	0.02	[0.001, 0.002, 0.002, 0.002, 0.002, 0.003, 0.001, 0.001, 0.002, 0.002, 0.002]	2.95
29311	C29311T|(nucleocapsid_phosphoprotein:C1038T(F346F))		13	6450	2.411	{'SRR21450202': 0.015, 'SRR21450214': 0.448, 'SRR21450169': 0.384, 'SRR21450156': 0.077, 'SRR21450197': 0.137, 'SRR21450218': 0.433, 'SRR21450161': 0.23, 'SRR21450193': 0.031, 'SRR21450242': 0.179, 'SRR21450166': 0.271, 'SRR21450246': 0.026, 'SRR21450195': 0.063, 'SRR21450163': 0.117}	9	0.013	[0.001, 0.001, 0.001, 0.003, 0.001, 0.002, 0.002, 0.001, 0.001]	2.424
29406	A29406G|(nucleocapsid_phosphoprotein:A1133G(E378G))		10	3426	1.139	{'SRR21450202': 0.013, 'SRR21450156': 0.139, 'SRR21450197': 0.124, 'SRR21450161': 0.21, 'SRR21450193': 0.032, 'SRR21450242': 0.177, 'SRR21450166': 0.243, 'SRR21450246': 0.026, 'SRR21450195': 0.06, 'SRR21450163': 0.115}	3	0.025	[0.022, 0.001, 0.002]	1.164
29758	T29758G		9	588	4.541	{'SRR21450202': 0.221, 'SRR21450169': 1.0, 'SRR21450156': 0.107, 'SRR21450197': 0.042, 'SRR21450218': 1.0, 'SRR21450161': 1.0, 'SRR21450193': 0.233, 'SRR21450166': 0.81, 'SRR21450195': 0.128}	3	0.079	[0.017, 0.035, 0.027]	4.62

### Sheet: NY-2
	2 positive samples, 10 negative samples
Position	Variant	Type	Positive Sample Count	Pos Count	Positive Abundance Sum	Pos Abundances	Neg Samp Count	Neg Abund Sum	Neg Abund	Total Abund Sum
329	C329A|(ORF1ab_polyprotein:C64A(Q22K))|(ORF1a_polyprotein:C64A(Q22K))		2	4542	0.278	{'SRR15291304': 0.271, 'SRR15384049': 0.007}	2	0.006	[0.003, 0.003]	0.284
1059	C1059T|(ORF1ab_polyprotein:C794T(T265I))|(ORF1a_polyprotein:C794T(T265I))		2	26265	1.671	{'SRR15291304': 0.995, 'SRR15384049': 0.676}				1.671
1267	C1267T|(ORF1ab_polyprotein:C1002T(G334G))|(ORF1a_polyprotein:C1002T(G334G))		2	3146	0.258	{'SRR15291304': 0.003, 'SRR15384049': 0.255}	1	0.001	[0.001]	0.259
1616	C1616A|(ORF1ab_polyprotein:C1351A(L451I))|(ORF1a_polyprotein:C1351A(L451I))		2	4110	1.603	{'SRR15291304': 0.994, 'SRR15384049': 0.609}	1	0.015	[0.015]	1.618
1898	C1898A|(ORF1ab_polyprotein:C1633A(R545R))|(ORF1a_polyprotein:C1633A(R545R))		2	5660	0.865	{'SRR15291304': 0.76, 'SRR15384049': 0.105}	1	0.005	[0.005]	0.87
2164	G2164T|(ORF1ab_polyprotein:G1899T(E633D))|(ORF1a_polyprotein:G1899T(E633D))		2	1155	0.297	{'SRR15291304': 0.001, 'SRR15384049': 0.296}	2	0.011	[0.005, 0.006]	0.308
3037	C3037T|(ORF1ab_polyprotein:C2772T(F924F))|(ORF1a_polyprotein:C2772T(F924F))	ubiq	2	1920	1.978	{'SRR15291304': 0.996, 'SRR15384049': 0.982}	2	1.988	[1.0, 0.988]	3.966
3849	G3849T|(ORF1ab_polyprotein:G3584T(S1195I))|(ORF1a_polyprotein:G3584T(S1195I))		2	8080	1.804	{'SRR15291304': 0.812, 'SRR15384049': 0.992}	2	0.002	[0.001, 0.001]	1.806
4178	A4178C|(ORF1ab_polyprotein:A3913C(K1305Q))|(ORF1a_polyprotein:A3913C(K1305Q))		2	6297	1.592	{'SRR15291304': 0.601, 'SRR15384049': 0.991}	1	0.011	[0.011]	1.603
4485	A4485G|(ORF1ab_polyprotein:A4220G(K1407R))|(ORF1a_polyprotein:A4220G(K1407R))		2	3276	0.564	{'SRR15291304': 0.202, 'SRR15384049': 0.362}				0.564
4556	G4556A|(ORF1ab_polyprotein:G4291A(V1431I))|(ORF1a_polyprotein:G4291A(V1431I))		2	1821	0.457	{'SRR15291304': 0.14, 'SRR15384049': 0.317}				0.457
5178	C5178A|(ORF1ab_polyprotein:C4913A(T1638N))|(ORF1a_polyprotein:C4913A(T1638N))		2	176	1.391	{'SRR15291304': 0.867, 'SRR15384049': 0.524}	1	0.013	[0.013]	1.404
5648	A5648C|(ORF1ab_polyprotein:A5383C(K1795Q))|(ORF1a_polyprotein:A5383C(K1795Q))		2	16604	1.276	{'SRR15291304': 0.302, 'SRR15384049': 0.974}	3	0.007	[0.001, 0.001, 0.005]	1.283
5808	TAGACGGTGCTT5808-5819del|(ORF1ab_polyprotein:ATAGACGGTGCTTTA5542-5556ATAdel(IDGAL1848-1852Idel))|(ORF1a_polyprotein:ATAGACGGTGCTTTA5542-5556ATAdel(IDGAL1848-1852Idel))		2	3734	0.432	{'SRR15291304': 0.253, 'SRR15384049': 0.179}				0.432
5847	G5847T|(ORF1ab_polyprotein:G5582T(G1861V))|(ORF1a_polyprotein:G5582T(G1861V))		2	3613	0.219	{'SRR15291304': 0.002, 'SRR15384049': 0.217}	3	0.009	[0.002, 0.001, 0.006]	0.228
5941	T5941A|(ORF1ab_polyprotein:T5676A(I1892I))|(ORF1a_polyprotein:T5676A(I1892I))		2	1001	0.438	{'SRR15291304': 0.363, 'SRR15384049': 0.075}	1	0.002	[0.002]	0.44
6156	A6156C|(ORF1ab_polyprotein:A5891C(N1964T))|(ORF1a_polyprotein:A5891C(N1964T))		2	550	0.548	{'SRR15291304': 0.536, 'SRR15384049': 0.012}	2	0.026	[0.001, 0.025]	0.574
6328	A6328G|(ORF1ab_polyprotein:A6063G(T2021T))|(ORF1a_polyprotein:A6063G(T2021T))		2	20561	1.96	{'SRR15291304': 0.993, 'SRR15384049': 0.967}				1.96
6358	G6358A|(ORF1ab_polyprotein:G6093A(E2031E))|(ORF1a_polyprotein:G6093A(E2031E))		2	4454	0.592	{'SRR15291304': 0.157, 'SRR15384049': 0.435}				0.592
8296	T8296C|(ORF1ab_polyprotein:T8031C(Y2677Y))|(ORF1a_polyprotein:T8031C(Y2677Y))		2	3926	1.897	{'SRR15291304': 0.974, 'SRR15384049': 0.923}				1.897
9053	G9053T|(ORF1ab_polyprotein:G8788T(V2930L))|(ORF1a_polyprotein:G8788T(V2930L))		2	17994	1.057	{'SRR15291304': 0.603, 'SRR15384049': 0.454}				1.057
9141	G9141A|(ORF1ab_polyprotein:G8876A(G2959D))|(ORF1a_polyprotein:G8876A(G2959D))		2	19515	1.044	{'SRR15291304': 0.608, 'SRR15384049': 0.436}	2	0.002	[0.001, 0.001]	1.046
9203	G9203A|(ORF1ab_polyprotein:G8938A(D2980N))|(ORF1a_polyprotein:G8938A(D2980N))		2	16579	1.002	{'SRR15291304': 0.578, 'SRR15384049': 0.424}				1.002
9976	T9976C|(ORF1ab_polyprotein:T9711C(A3237A))|(ORF1a_polyprotein:T9711C(A3237A))		2	1580	0.992	{'SRR15291304': 0.276, 'SRR15384049': 0.716}				0.992
10422	C10422G|(ORF1ab_polyprotein:C10157G(S3386C))|(ORF1a_polyprotein:C10157G(S3386C))		2	7098	1.993	{'SRR15291304': 0.998, 'SRR15384049': 0.995}				1.993
10775	C10775T|(ORF1ab_polyprotein:C10510T(P3504S))|(ORF1a_polyprotein:C10510T(P3504S))		2	365	1.438	{'SRR15291304': 0.438, 'SRR15384049': 1.0}				1.438
11974	T11974C|(ORF1ab_polyprotein:T11709C(D3903D))|(ORF1a_polyprotein:T11709C(D3903D))		2	39988	1.597	{'SRR15291304': 0.637, 'SRR15384049': 0.96}				1.597
12067	G12067T|(ORF1ab_polyprotein:G11802T(M3934I))|(ORF1a_polyprotein:G11802T(M3934I))		2	44016	1.664	{'SRR15291304': 0.681, 'SRR15384049': 0.983}	3	0.015	[0.002, 0.006, 0.007]	1.679
12190	T12190C|(ORF1ab_polyprotein:T11925C(V3975V))|(ORF1a_polyprotein:T11925C(V3975V))		2	26029	1.609	{'SRR15291304': 0.631, 'SRR15384049': 0.978}				1.609
12596	C12596T|(ORF1ab_polyprotein:C12331T(L4111F))|(ORF1a_polyprotein:C12331T(L4111F))		2	12163	1.46	{'SRR15291304': 0.48, 'SRR15384049': 0.98}				1.46
15911	ATGATT15911-15916del|(ORF1ab_polyprotein:GATGATTAT15646-15654GATdel(DDY5216-5218Ddel))		2	4537	1.051	{'SRR15291304': 0.27, 'SRR15384049': 0.781}				1.051
15961	G15961T|(ORF1ab_polyprotein:G15697T(G5233C))		2	394	0.494	{'SRR15291304': 0.001, 'SRR15384049': 0.493}	2	0.004	[0.001, 0.003]	0.498
16295	TACG16295-16298del|(ORF1ab_polyprotein:16031-16034del(5344fs))		2	1707	0.998	{'SRR15291304': 0.319, 'SRR15384049': 0.679}				0.998
22599	G22599A|(surface_glycoprotein:G1037A(R346K))		2	3724	1.697	{'SRR15291304': 0.994, 'SRR15384049': 0.703}				1.697
22676	G22676A|(surface_glycoprotein:G1114A(A372T))		2	6138	1.708	{'SRR15291304': 0.995, 'SRR15384049': 0.713}				1.708
22771	A22771C|(surface_glycoprotein:A1209C(R403S))		2	2410	0.611	{'SRR15291304': 0.359, 'SRR15384049': 0.252}				0.611
23039	C23039A|(surface_glycoprotein:C1477A(Q493K))		2	8974	1.847	{'SRR15291304': 0.892, 'SRR15384049': 0.955}	2	0.002	[0.001, 0.001]	1.849
23054	C23054T|(surface_glycoprotein:CAA1492-1494TAC(Q498Y))		2	9876	1.984	{'SRR15291304': 0.996, 'SRR15384049': 0.988}				1.984
23056	A23056C|(surface_glycoprotein:CAA1492-1494TAC(Q498Y))		2	9876	1.985	{'SRR15291304': 0.996, 'SRR15384049': 0.989}				1.985
23117	C23117A|(surface_glycoprotein:C1555A(H519N))		2	9084	1.958	{'SRR15291304': 0.989, 'SRR15384049': 0.969}	2	0.009	[0.001, 0.008]	1.967
23277	C23277A|(surface_glycoprotein:C1715A(T572N))		2	98225	1.968	{'SRR15291304': 0.994, 'SRR15384049': 0.974}	4	0.022	[0.005, 0.007, 0.005, 0.005]	1.99
23403	A23403G|(surface_glycoprotein:A1841G(D614G))	linked:(56305, 1.159), ubiq	2	95115	1.98	{'SRR15291304': 0.995, 'SRR15384049': 0.985}	7	6.878	[0.994, 1.0, 0.985, 0.957, 0.989, 0.972, 0.981]	8.858
23403	A23403G|(surface_glycoprotein:A1841G(D614G)) T23406C|(surface_glycoprotein:T1844C(V615A))		2	56305	1.159	{'SRR15291304': 0.552, 'SRR15384049': 0.607}				1.159
23406	T23406C|(surface_glycoprotein:T1844C(V615A))		2	56920	1.11	{'SRR15291304': 0.518, 'SRR15384049': 0.592}				1.11
23525	C23525T|(surface_glycoprotein:C1963T(H655Y))		2	6786	1.763	{'SRR15291304': 0.995, 'SRR15384049': 0.768}				1.763
23605	T23605A|(surface_glycoprotein:T2043A(P681P))		2	2840	0.356	{'SRR15291304': 0.002, 'SRR15384049': 0.354}				0.356
24044	C24044T|(surface_glycoprotein:C2482T(L828F))		2	2656	1.706	{'SRR15291304': 0.721, 'SRR15384049': 0.985}				1.706
24197	G24197A|(surface_glycoprotein:G2635A(A879T))		2	7383	1.373	{'SRR15291304': 0.896, 'SRR15384049': 0.477}				1.373
24374	C24374T|(surface_glycoprotein:C2812T(L938F))		2	9141	1.413	{'SRR15291304': 0.904, 'SRR15384049': 0.509}				1.413
24477	C24477T|(surface_glycoprotein:C2915T(A972V))		2	311	0.451	{'SRR15291304': 0.001, 'SRR15384049': 0.45}	1	0.002	[0.002]	0.453
25016	T25016C|(surface_glycoprotein:T3454C(L1152L))		2	1035	0.95	{'SRR15291304': 0.052, 'SRR15384049': 0.898}				0.95
25019	G25019A|(surface_glycoprotein:G3457A(D1153N))		2	11912	1.727	{'SRR15291304': 0.752, 'SRR15384049': 0.975}				1.727
25056	A25056T|(surface_glycoprotein:A3494T(D1165V))		2	1360	1.04	{'SRR15291304': 0.068, 'SRR15384049': 0.972}	4	0.01	[0.001, 0.001, 0.001, 0.007]	1.05
25116	G25116A|(surface_glycoprotein:G3554A(R1185H))		2	5508	1.615	{'SRR15291304': 0.623, 'SRR15384049': 0.992}				1.615
25162	C25162A|(surface_glycoprotein:C3600A(L1200L))		2	821	1.02	{'SRR15291304': 0.065, 'SRR15384049': 0.955}	2	0.006	[0.002, 0.004]	1.026
25163	C25163A|(surface_glycoprotein:C3601A(Q1201K))		2	827	1.029	{'SRR15291304': 0.065, 'SRR15384049': 0.964}	3	0.025	[0.002, 0.008, 0.015]	1.054
25235	A25235G|(surface_glycoprotein:A3673G(I1225V))		2	7301	1.616	{'SRR15291304': 0.632, 'SRR15384049': 0.984}				1.616
25420	A25420C|(ORF3a_protein:A28C(I10L))		2	30803	1.683	{'SRR15291304': 0.99, 'SRR15384049': 0.693}	4	0.047	[0.005, 0.012, 0.017, 0.013]	1.73
25947	G25947C|(ORF3a_protein:G555C(Q185H))		2	3046	0.63	{'SRR15291304': 0.628, 'SRR15384049': 0.002}				0.63
25979	G25979A|(ORF3a_protein:GGA586-588GAC(G196D))		2	4153	0.982	{'SRR15291304': 0.691, 'SRR15384049': 0.291}				0.982
25980	A25980C|(ORF3a_protein:GGA586-588GAC(G196D))		2	4153	0.982	{'SRR15291304': 0.691, 'SRR15384049': 0.291}				0.982
25991	G25991A|(ORF3a_protein:G599A(C200Y))		2	4921	0.982	{'SRR15291304': 0.695, 'SRR15384049': 0.287}				0.982
26047	T26047G|(ORF3a_protein:T655G(L219V))		2	7799	1.614	{'SRR15291304': 0.659, 'SRR15384049': 0.955}	3	0.011	[0.002, 0.001, 0.008]	1.625
26125	C26125A|(ORF3a_protein:C733A(Q245K))		2	6340	1.483	{'SRR15291304': 0.497, 'SRR15384049': 0.986}	3	0.09	[0.008, 0.008, 0.074]	1.573
27322	T27322C|(ORF6_protein:T121C(S41P))		2	20680	1.074	{'SRR15291304': 0.421, 'SRR15384049': 0.653}				1.074
27383	ATTA27383-27386del|(ORF6_protein:182-185del(61fs))		2	19069	0.69	{'SRR15291304': 0.392, 'SRR15384049': 0.298}				0.69
28272	A28272T		2	58677	1.693	{'SRR15291304': 0.724, 'SRR15384049': 0.969}	4	0.009	[0.003, 0.001, 0.003, 0.002]	1.702
28321	G28321A|(nucleocapsid_phosphoprotein:G48A(T16T))		2	51070	1.628	{'SRR15291304': 0.654, 'SRR15384049': 0.974}				1.628
28936	G28936T|(nucleocapsid_phosphoprotein:G663T(L221F))		2	300	1.058	{'SRR15291304': 0.323, 'SRR15384049': 0.735}	1	0.002	[0.002]	1.06
29738	CCACGCGGAGTACGATCGAGTGT29738-29760del		2	11621	1.266	{'SRR15291304': 0.605, 'SRR15384049': 0.661}				1.266

### Sheet: NY-3
	4 positive samples, 10 negative samples
Position	Variant	Type	Positive Sample Count	Pos Count	Positive Abundance Sum	Pos Abundances	Neg Samp Count	Neg Abund Sum	Neg Abund	Total Abund Sum
404	A404T|(ORF1ab_polyprotein:A139T(K47*))|(ORF1a_polyprotein:A139T(K47*))		3	253	0.954	{'SRR15128983': 0.01, 'SRR15202279': 0.001, 'SRR15291305': 0.943}	2	0.017	[0.004, 0.013]	0.971
569	G569A|(ORF1ab_polyprotein:G304A(E102K))|(ORF1a_polyprotein:G304A(E102K))		2	10752	1.38	{'SRR15128983': 0.994, 'SRR16038156': 0.386}				1.38
570	A570C|(ORF1ab_polyprotein:A305C(E102A))|(ORF1a_polyprotein:A305C(E102A))		2	12234	0.69	{'SRR15202279': 0.378, 'SRR16038156': 0.312}				0.69
1058	A1058C|(ORF1ab_polyprotein:ACC793-795CTC(T265L))|(ORF1a_polyprotein:ACC793-795CTC(T265L))		2	2083	1.492	{'SRR15128983': 0.992, 'SRR16038156': 0.5}				1.492
1059	C1059T|(ORF1ab_polyprotein:ACC793-795CTC(T265L))|(ORF1a_polyprotein:ACC793-795CTC(T265L))		2	2083	1.492	{'SRR15128983': 0.992, 'SRR16038156': 0.5}				1.492
1059	C1059T|(ORF1ab_polyprotein:C794T(T265I))|(ORF1a_polyprotein:C794T(T265I))		2	4765	0.47	{'SRR15128983': 0.002, 'SRR15202279': 0.468}	1	0.002	[0.002]	0.472
1397	G1397A|(ORF1ab_polyprotein:G1132A(V378I))|(ORF1a_polyprotein:G1132A(V378I))		2	9761	1.424	{'SRR15128983': 0.996, 'SRR15291305': 0.428}				1.424
2841	C2841A|(ORF1ab_polyprotein:C2576A(A859D))|(ORF1a_polyprotein:C2576A(A859D))		2	241	1.992	{'SRR15128983': 0.992, 'SRR15291305': 1.0}				1.992
4113	C4113T|(ORF1ab_polyprotein:C3848T(A1283V))|(ORF1a_polyprotein:C3848T(A1283V))		4	26226	3.2	{'SRR15128983': 0.488, 'SRR15202279': 0.981, 'SRR15291305': 0.996, 'SRR16038156': 0.735}				3.2
4230	C4230T|(ORF1ab_polyprotein:C3965T(T1322I))|(ORF1a_polyprotein:C3965T(T1322I))		3	21321	2.2	{'SRR15128983': 0.498, 'SRR15202279': 0.973, 'SRR16038156': 0.729}				2.2
5181	A5181C|(ORF1ab_polyprotein:A4916C(D1639A))|(ORF1a_polyprotein:A4916C(D1639A))		3	98	3	{'SRR15128983': 1.0, 'SRR15291305': 1.0, 'SRR16038156': 1.0}				3
5183	C5183T|(ORF1ab_polyprotein:C4918T(P1640S))|(ORF1a_polyprotein:C4918T(P1640S))		3	98	3	{'SRR15128983': 1.0, 'SRR15291305': 1.0, 'SRR16038156': 1.0}				3
5507	T5507G|(ORF1ab_polyprotein:T5242G(L1748V))|(ORF1a_polyprotein:T5242G(L1748V))		3	328	2.886	{'SRR15128983': 1.0, 'SRR15291305': 0.997, 'SRR16038156': 0.889}				2.886
5648	A5648C|(ORF1ab_polyprotein:A5383C(K1795Q))|(ORF1a_polyprotein:A5383C(K1795Q))		4	62388	2.979	{'SRR15128983': 0.994, 'SRR15202279': 0.003, 'SRR15291305': 0.992, 'SRR16038156': 0.99}	1	0.001	[0.001]	2.98
8165	A8165G|(ORF1ab_polyprotein:A7900G(I2634V))|(ORF1a_polyprotein:A7900G(I2634V))		2	22218	1.991	{'SRR15128983': 0.995, 'SRR15291305': 0.996}				1.991
8293	C8293T|(ORF1ab_polyprotein:C8028T(T2676T))|(ORF1a_polyprotein:C8028T(T2676T))		2	24125	1.989	{'SRR15128983': 0.994, 'SRR15291305': 0.995}				1.989
9204	A9204G|(ORF1ab_polyprotein:A8939G(D2980G))|(ORF1a_polyprotein:A8939G(D2980G))		3	16578	2.801	{'SRR15128983': 0.994, 'SRR15291305': 0.996, 'SRR16038156': 0.811}				2.801
9479	G9479T|(ORF1ab_polyprotein:G9214T(G3072C))|(ORF1a_polyprotein:G9214T(G3072C))		3	2606	2.918	{'SRR15128983': 0.986, 'SRR15202279': 0.972, 'SRR16038156': 0.96}	1	0.003	[0.003]	2.921
9711	C9711T|(ORF1ab_polyprotein:C9446T(S3149F))|(ORF1a_polyprotein:C9446T(S3149F))		4	21542	3.034	{'SRR15128983': 0.997, 'SRR15202279': 0.449, 'SRR15291305': 0.996, 'SRR16038156': 0.592}				3.034
9982	T9982C|(ORF1ab_polyprotein:T9717C(N3239N))|(ORF1a_polyprotein:T9717C(N3239N))		3	1053	2.476	{'SRR15202279': 0.984, 'SRR15291305': 0.992, 'SRR16038156': 0.5}				2.476
11003	C11003T|(ORF1ab_polyprotein:C10738T(H3580Y))|(ORF1a_polyprotein:C10738T(H3580Y))		2	1248	1.889	{'SRR15202279': 0.969, 'SRR16038156': 0.92}				1.889
11090	A11090C|(ORF1ab_polyprotein:A10825C(N3609H))|(ORF1a_polyprotein:A10825C(N3609H))		2	4307	0.396	{'SRR15202279': 0.002, 'SRR16038156': 0.394}				0.396
11345	C11345T|(ORF1ab_polyprotein:C11080T(L3694F))|(ORF1a_polyprotein:C11080T(L3694F))		3	30371	2.313	{'SRR15202279': 0.983, 'SRR15291305': 0.333, 'SRR16038156': 0.997}				2.313
11670	G11670A|(ORF1ab_polyprotein:G11405A(R3802H))|(ORF1a_polyprotein:G11405A(R3802H))		3	5422	2.767	{'SRR15202279': 0.934, 'SRR15291305': 0.91, 'SRR16038156': 0.923}	1	0.001	[0.001]	2.768
11916	C11916T|(ORF1ab_polyprotein:C11651T(S3884L))|(ORF1a_polyprotein:C11651T(S3884L))		4	37048	3.371	{'SRR15128983': 0.986, 'SRR15202279': 0.408, 'SRR15291305': 0.991, 'SRR16038156': 0.986}				3.371
12331	G12331T|(ORF1ab_polyprotein:G12066T(R4022S))|(ORF1a_polyprotein:G12066T(R4022S))		3	3285	0.411	{'SRR15128983': 0.404, 'SRR15202279': 0.005, 'SRR15291305': 0.002}				0.411
13339	T13339C|(ORF1ab_polyprotein:T13074C(N4358N))|(ORF1a_polyprotein:T13074C(N4358N))		3	117143	1.643	{'SRR15128983': 0.188, 'SRR15202279': 0.927, 'SRR15291305': 0.528}				1.643
13850	G13850T|(ORF1ab_polyprotein:G13586T(G4529V))		2	1691	1.009	{'SRR15128983': 0.998, 'SRR15202279': 0.011}	1	0.002	[0.002]	1.011
14892	T14892G|(ORF1ab_polyprotein:T14628G(D4876E))		4	19819	3.406	{'SRR15128983': 0.996, 'SRR15202279': 0.417, 'SRR15291305': 0.993, 'SRR16038156': 1.0}				3.406
15207	T15207C|(ORF1ab_polyprotein:T14943C(I4981I))		3	7677	0.811	{'SRR15128983': 0.352, 'SRR15291305': 0.362, 'SRR16038156': 0.097}				0.811
17196	G17196A|(ORF1ab_polyprotein:G16932A(K5644K))		4	369848	3.459	{'SRR15128983': 0.997, 'SRR15202279': 0.644, 'SRR15291305': 0.997, 'SRR16038156': 0.821}				3.459
17496	A17496C|(ORF1ab_polyprotein:A17232C(E5744D))		3	14110	2.352	{'SRR15128983': 0.995, 'SRR15291305': 0.996, 'SRR16038156': 0.361}	3	0.005	[0.003, 0.001, 0.001]	2.357
18252	C18252T|(ORF1ab_polyprotein:C17988T(N5996N))		4	21823	1.717	{'SRR15128983': 0.624, 'SRR15202279': 0.409, 'SRR15291305': 0.551, 'SRR16038156': 0.133}				1.717
18660	T18660C|(ORF1ab_polyprotein:T18396C(C6132C))		3	73781	2.856	{'SRR15128983': 0.928, 'SRR15291305': 0.993, 'SRR16038156': 0.935}				2.856
18722	A18722G|(ORF1ab_polyprotein:A18458G(H6153R))		3	27164	1.126	{'SRR15128983': 0.131, 'SRR15291305': 0.992, 'SRR16038156': 0.003}				1.126
18744	C18744T|(ORF1ab_polyprotein:C18480T(Y6160Y))		2	25883	1.353	{'SRR15128983': 0.404, 'SRR16038156': 0.949}				1.353
18998	C18998T|(ORF1ab_polyprotein:C18734T(A6245V))		2	10659	1.782	{'SRR15202279': 0.974, 'SRR16038156': 0.808}				1.782
19659	A19659G|(ORF1ab_polyprotein:A19395G(G6465G))		3	2452	2.2	{'SRR15128983': 0.996, 'SRR15202279': 0.973, 'SRR16038156': 0.231}				2.2
19750	G19750C|(ORF1ab_polyprotein:G19486C(E6496Q))		3	2516	2.965	{'SRR15128983': 0.997, 'SRR15202279': 0.968, 'SRR16038156': 1.0}				2.965
20409	T20409A|(ORF1ab_polyprotein:T20145A(F6715L))		3	168	3	{'SRR15128983': 1.0, 'SRR15291305': 1.0, 'SRR16038156': 1.0}				3
20451	C20451T|(ORF1ab_polyprotein:C20187T(N6729N))		3	118	2.972	{'SRR15128983': 1.0, 'SRR15291305': 0.972, 'SRR16038156': 1.0}				2.972
20757	T20757G|(ORF1ab_polyprotein:T20493G(S6831R))		2	22607	1.282	{'SRR15291305': 0.993, 'SRR16038156': 0.289}				1.282
20844	C20844T|(ORF1ab_polyprotein:C20580T(P6860P))		3	10071	2.194	{'SRR15128983': 0.992, 'SRR15291305': 0.341, 'SRR16038156': 0.861}				2.194
21665	G21665-21665del|(surface_glycoprotein:103-103del(35fs))		2	32	1.27	{'SRR15202279': 0.591, 'SRR15291305': 0.679}				1.27
21711	C21711T|(surface_glycoprotein:C149T(S50L))		3	3375	2.982	{'SRR15202279': 0.985, 'SRR15291305': 0.997, 'SRR16038156': 1.0}				2.982
21758	CATGCTATA21758-21766del|(surface_glycoprotein:196-204del(HAI66-68del))		2	1880	1.946	{'SRR15202279': 0.951, 'SRR15291305': 0.995}				1.946
21991	TTA21991-21993del|(surface_glycoprotein:GTTTAT427-432GTTdel(VY143-144Vdel))		2	2469	1.337	{'SRR15202279': 0.899, 'SRR15291305': 0.438}				1.337
22012	A22012C|(surface_glycoprotein:A450C(K150N))		3	1343	1.546	{'SRR15202279': 0.01, 'SRR15291305': 0.574, 'SRR16038156': 0.962}				1.546
22104	G22104A|(surface_glycoprotein:G542A(G181E))		2	1745	1.959	{'SRR15202279': 0.969, 'SRR15291305': 0.99}				1.959
22340	G22340A|(surface_glycoprotein:G778A(A260T))		2	1062	1.781	{'SRR15291305': 0.924, 'SRR16038156': 0.857}				1.781
22812	A22812C|(surface_glycoprotein:A1250C(K417T))		3	257	0.751	{'SRR15202279': 0.001, 'SRR15291305': 0.643, 'SRR16038156': 0.107}				0.751
22893	A22893C|(surface_glycoprotein:A1331C(K444T))		3	970	1.741	{'SRR15128983': 0.107, 'SRR15291305': 0.98, 'SRR16038156': 0.654}				1.741
22907	T22907C|(surface_glycoprotein:T1345C(Y449H))		3	989	2.839	{'SRR15128983': 0.993, 'SRR15291305': 0.988, 'SRR16038156': 0.858}				2.839
23013	A23013C|(surface_glycoprotein:A1451C(E484A))		4	1067	2.972	{'SRR15128983': 0.988, 'SRR15202279': 0.001, 'SRR15291305': 0.995, 'SRR16038156': 0.988}				2.972
23029	C23029T|(surface_glycoprotein:C1467T(Y489Y))		3	838	2.338	{'SRR15128983': 0.981, 'SRR15291305': 0.993, 'SRR16038156': 0.364}				2.338
23031	T23031A|(surface_glycoprotein:T1469A(F490Y))		4	1056	2.968	{'SRR15128983': 0.974, 'SRR15202279': 0.002, 'SRR15291305': 0.995, 'SRR16038156': 0.997}				2.968
23056	A23056C|(surface_glycoprotein:A1494C(Q498H))		4	1071	2.903	{'SRR15128983': 0.983, 'SRR15202279': 0.002, 'SRR15291305': 0.995, 'SRR16038156': 0.923}				2.903
23063	A23063T|(surface_glycoprotein:A1501T(N501Y))		3	1682	0.387	{'SRR15128983': 0.011, 'SRR15202279': 0.321, 'SRR16038156': 0.055}	1	0.001	[0.001]	0.388
23403	A23403G|(surface_glycoprotein:A1841G(D614G))	ubiq	4	167243	3.964	{'SRR15128983': 0.994, 'SRR15202279': 0.98, 'SRR15291305': 0.994, 'SRR16038156': 0.996}	5	4.973	[0.983, 1.0, 0.994, 0.996, 1.0]	8.937
24044	C24044T|(surface_glycoprotein:C2482T(L828F))		3	5264	1.858	{'SRR15128983': 0.632, 'SRR15202279': 0.605, 'SRR16038156': 0.621}				1.858
24418	C24418T|(surface_glycoprotein:C2856T(V952V))		3	7741	2.705	{'SRR15128983': 0.992, 'SRR15291305': 0.996, 'SRR16038156': 0.717}				2.705
24931	T24931C|(surface_glycoprotein:T3369C(S1123S))		2	272	0.375	{'SRR15291305': 0.222, 'SRR16038156': 0.153}				0.375
25020	A25020C|(surface_glycoprotein:A3458C(D1153A))		4	126877	2.74	{'SRR15128983': 0.995, 'SRR15202279': 0.001, 'SRR15291305': 0.995, 'SRR16038156': 0.749}	1	0.031	[0.031]	2.771
25057	T25057G|(surface_glycoprotein:T3495G(D1165E))		4	145813	2.068	{'SRR15128983': 0.959, 'SRR15202279': 0.015, 'SRR15291305': 0.995, 'SRR16038156': 0.099}	2	0.005	[0.001, 0.004]	2.073
25469	C25469T|(ORF3a_protein:C77T(S26L))		2	10273	0.608	{'SRR15291305': 0.437, 'SRR16038156': 0.171}				0.608
25563	G25563T|(ORF3a_protein:G171T(Q57H))	linked:(2773, 1.081)	4	45988	3.314	{'SRR15128983': 0.996, 'SRR15202279': 0.975, 'SRR15291305': 0.533, 'SRR16038156': 0.81}	1	0.991	[0.991]	4.305
25563	G25563T|(ORF3a_protein:G171T(Q57H)) T25570A|(ORF3a_protein:T178A(S60T))		3	2773	1.081	{'SRR15128983': 0.555, 'SRR15202279': 0.005, 'SRR16038156': 0.521}				1.081
25570	T25570A|(ORF3a_protein:T178A(S60T))		4	3131	1.113	{'SRR15128983': 0.561, 'SRR15202279': 0.008, 'SRR15291305': 0.001, 'SRR16038156': 0.543}				1.113
25785	G25785T|(ORF3a_protein:G393T(W131C))		2	477	0.39	{'SRR15128983': 0.001, 'SRR15202279': 0.389}				0.39
25936	C25936G|(ORF3a_protein:C544G(H182D))		4	10006	2.996	{'SRR15128983': 0.997, 'SRR15202279': 0.295, 'SRR15291305': 0.994, 'SRR16038156': 0.71}				2.996
25947	G25947C|(ORF3a_protein:G555C(Q185H))		4	7468	2.088	{'SRR15128983': 0.243, 'SRR15202279': 0.111, 'SRR15291305': 0.995, 'SRR16038156': 0.739}				2.088
25980	A25980G|(ORF3a_protein:A588G(G196G))		2	1344	0.763	{'SRR15128983': 0.305, 'SRR16038156': 0.458}				0.763
26030	A26030T|(ORF3a_protein:A638T(Q213L))		2	2214	0.953	{'SRR15202279': 0.282, 'SRR16038156': 0.671}	1	0.001	[0.001]	0.954
26159	TTA26159-26161del|(ORF3a_protein:GTTAAT766-771GATdel(VN256-257Ddel))		4	16413	3.078	{'SRR15128983': 0.971, 'SRR15202279': 0.333, 'SRR15291305': 0.977, 'SRR16038156': 0.797}				3.078
26171	T26171A|(ORF3a_protein:T779A(M260K))		2	68	0.57	{'SRR15202279': 0.005, 'SRR16038156': 0.565}	1	0.002	[0.002]	0.572
26533	C26533A|(membrane_glycoprotein:C11A(S4Y))		3	3555	2.034	{'SRR15128983': 0.997, 'SRR15291305': 0.467, 'SRR16038156': 0.57}	2	0.003	[0.002, 0.001]	2.037
26864	A26864T|(membrane_glycoprotein:A342T(P114P))		2	5328	0.982	{'SRR15202279': 0.976, 'SRR16038156': 0.006}				0.982
26903	T26903C|(membrane_glycoprotein:T381C(T127T))		2	16496	1.325	{'SRR15291305': 0.994, 'SRR16038156': 0.331}				1.325
26957	T26957G|(membrane_glycoprotein:T435G(L145L))		2	135	0.492	{'SRR15202279': 0.006, 'SRR16038156': 0.486}				0.492
27330	A27330C|(ORF6_protein:A129C(S43S))		4	34098	3.7	{'SRR15128983': 0.993, 'SRR15202279': 0.98, 'SRR15291305': 0.994, 'SRR16038156': 0.733}				3.7
27384	T27384C|(ORF6_protein:T183C(D61D))		4	38067	3.072	{'SRR15128983': 0.996, 'SRR15202279': 0.674, 'SRR15291305': 0.996, 'SRR16038156': 0.406}				3.072
27541	G27541T|(ORF7a_protein:G148T(A50S))		3	6	0.533	{'SRR15128983': 0.006, 'SRR15202279': 0.5, 'SRR15291305': 0.027}				0.533
27907	T27907G|(ORF8_protein:T14G(V5G))		3	567	2.62	{'SRR15202279': 0.973, 'SRR15291305': 0.997, 'SRR16038156': 0.65}				2.62
27920	C27920T|(ORF8_protein:C27T(I9I))		3	437	1.725	{'SRR15202279': 0.788, 'SRR15291305': 0.664, 'SRR16038156': 0.273}				1.725
27929	T27929A|(ORF8_protein:T36A(T12T))		3	447	1.734	{'SRR15202279': 0.781, 'SRR15291305': 0.675, 'SRR16038156': 0.278}	2	0.005	[0.004, 0.001]	1.739
28271	A28271T		3	52107	1.227	{'SRR15202279': 0.266, 'SRR15291305': 0.495, 'SRR16038156': 0.466}	1	0.002	[0.002]	1.229
28271	A28271C		4	52603	1.865	{'SRR15128983': 0.997, 'SRR15202279': 0.268, 'SRR15291305': 0.296, 'SRR16038156': 0.304}				1.865
28291	C28291T|(nucleocapsid_phosphoprotein:C18T(P6P))		2	22262	0.543	{'SRR15291305': 0.292, 'SRR16038156': 0.251}				0.543
28311	C28311T|(nucleocapsid_phosphoprotein:C38T(P13L))		2	23610	0.7	{'SRR15291305': 0.3, 'SRR16038156': 0.4}				0.7
29144	C29144T|(nucleocapsid_phosphoprotein:C871T(L291L))		4	29884	0.989	{'SRR15128983': 0.321, 'SRR15202279': 0.343, 'SRR15291305': 0.164, 'SRR16038156': 0.161}				0.989
29540	G29540A		4	27655	3.353	{'SRR15128983': 0.875, 'SRR15202279': 0.778, 'SRR15291305': 0.99, 'SRR16038156': 0.71}	1	0.001	[0.001]	3.354
29669	A29669G|(ORF10_protein:A112G(T38A))		3	10761	0.925	{'SRR15202279': 0.343, 'SRR15291305': 0.546, 'SRR16038156': 0.036}				0.925
29730	CACCGAGGCCACGCGGAGTACGATCGAGTGTACAGTG29730-29766del		4	2339	0.609	{'SRR15128983': 0.342, 'SRR15202279': 0.088, 'SRR15291305': 0.097, 'SRR16038156': 0.082}				0.609
29736	GGCCACGCGGAGTACGATCGAGTGTACAGT29736-29765del		4	3434	0.513	{'SRR15128983': 0.095, 'SRR15202279': 0.131, 'SRR15291305': 0.208, 'SRR16038156': 0.079}				0.513
29738	CCACGCGGAGTACGATCGAGTGT29738-29760del		4	11733	2.025	{'SRR15128983': 0.438, 'SRR15202279': 0.421, 'SRR15291305': 0.692, 'SRR16038156': 0.474}				2.025

### Sheet: NY-4
	3 positive samples, 35 negative samples
Position	Variant	Type	Positive Sample Count	Pos Count	Positive Abundance Sum	Pos Abundances	Neg Samp Count	Neg Abund Sum	Neg Abund	Total Abund Sum
405	A405G|(ORF1ab_polyprotein:A140G(K47R))|(ORF1a_polyprotein:A140G(K47R))	ubiq	3	3073	2.987	{'SRR25185957': 1.0, 'SRR25404394': 0.991, 'SRR25657355': 0.996}	28	27.031	[1.0, 0.168, 1.0, 0.991, 1.0, 0.931, 1.0, 0.994, 0.995, 0.996, 1.0, 1.0, 0.997, 0.997, 1.0, 0.999, 0.997, 1.0, 1.0, 0.987, 0.995, 0.997, 1.0, 1.0, 1.0, 0.997, 0.994, 0.996]	30.018
670	T670G|(ORF1ab_polyprotein:T405G(S135R))|(ORF1a_polyprotein:T405G(S135R))	ubiq	3	286167	2.869	{'SRR25185957': 0.998, 'SRR25404394': 0.873, 'SRR25657355': 0.998}	34	33.057	[0.997, 0.993, 0.997, 0.998, 0.998, 0.998, 0.998, 0.998, 0.91, 0.998, 0.997, 0.998, 0.997, 0.998, 0.539, 0.999, 0.998, 0.998, 0.998, 0.998, 0.998, 0.997, 0.996, 0.998, 0.997, 0.685, 0.998, 0.998, 0.998, 0.998, 0.998, 0.998, 0.998, 0.995]	35.926
1862	C1862A|(ORF1ab_polyprotein:C1597A(L533I))|(ORF1a_polyprotein:C1597A(L533I))		3	622	0.175	{'SRR25185957': 0.001, 'SRR25404394': 0.173, 'SRR25657355': 0.001}	25	0.033	[0.001, 0.002, 0.002, 0.001, 0.001, 0.001, 0.001, 0.002, 0.001, 0.001, 0.002, 0.002, 0.001, 0.001, 0.001, 0.001, 0.001, 0.002, 0.002, 0.001, 0.002, 0.001, 0.001, 0.001, 0.001]	0.208
2113	C2113A|(ORF1ab_polyprotein:C1848A(I616I))|(ORF1a_polyprotein:C1848A(I616I))		3	5577	0.117	{'SRR25185957': 0.001, 'SRR25404394': 0.001, 'SRR25657355': 0.115}	18	0.023	[0.001, 0.002, 0.001, 0.001, 0.001, 0.002, 0.001, 0.002, 0.001, 0.001, 0.001, 0.002, 0.001, 0.002, 0.001, 0.001, 0.001, 0.001]	0.14
3037	C3037T|(ORF1ab_polyprotein:C2772T(F924F))|(ORF1a_polyprotein:C2772T(F924F))	ubiq	3	4963	2.988	{'SRR25185957': 1.0, 'SRR25404394': 0.994, 'SRR25657355': 0.994}	26	25.795	[0.996, 0.933, 0.995, 0.989, 0.99, 0.999, 0.996, 0.997, 0.991, 0.997, 1.0, 0.992, 0.998, 0.997, 0.996, 0.998, 0.987, 0.996, 0.994, 1.0, 0.997, 0.99, 0.998, 0.998, 0.998, 0.973]	28.783
3170	C3170A|(ORF1ab_polyprotein:C2905A(L969I))|(ORF1a_polyprotein:C2905A(L969I))		3	196	0.994	{'SRR25185957': 0.989, 'SRR25404394': 0.002, 'SRR25657355': 0.003}	9	0.016	[0.001, 0.001, 0.001, 0.002, 0.002, 0.003, 0.003, 0.001, 0.002]	1.01
3617	G3617A|(ORF1ab_polyprotein:G3352A(V1118I))|(ORF1a_polyprotein:G3352A(V1118I))		2	4721	0.343	{'SRR25185957': 0.001, 'SRR25404394': 0.342}				0.343
4184	G4184A|(ORF1ab_polyprotein:G3919A(G1307S))|(ORF1a_polyprotein:G3919A(G1307S))	ubiq	3	269358	2.854	{'SRR25185957': 0.997, 'SRR25404394': 0.859, 'SRR25657355': 0.998}	32	30.712	[0.997, 0.567, 0.996, 0.997, 0.996, 0.997, 0.997, 0.998, 0.996, 0.997, 0.997, 0.997, 0.997, 0.706, 0.997, 0.998, 0.997, 0.997, 0.997, 0.996, 0.997, 0.997, 0.996, 0.807, 0.997, 0.998, 0.998, 0.716, 0.998, 0.998, 0.998, 0.995]	33.566
9344	C9344T|(ORF1ab_polyprotein:C9079T(L3027F))|(ORF1a_polyprotein:C9079T(L3027F))	ubiq	3	10487	2.964	{'SRR25185957': 0.999, 'SRR25404394': 0.968, 'SRR25657355': 0.997}	32	31.867	[0.997, 1.0, 0.999, 0.993, 0.997, 0.998, 0.997, 0.997, 0.996, 0.998, 0.999, 0.997, 0.998, 0.993, 0.998, 0.998, 0.993, 0.996, 1.0, 0.969, 0.992, 1.0, 0.992, 0.994, 0.998, 0.998, 0.998, 1.0, 0.995, 0.998, 0.998, 0.991]	34.831
10029	C10029T|(ORF1ab_polyprotein:C9764T(T3255I))|(ORF1a_polyprotein:C9764T(T3255I))	ubiq	3	3514	2.977	{'SRR25185957': 0.994, 'SRR25404394': 0.991, 'SRR25657355': 0.992}	30	29.845	[0.995, 0.995, 1.0, 1.0, 0.994, 0.997, 0.994, 0.992, 1.0, 0.989, 0.985, 0.994, 1.0, 0.991, 0.995, 1.0, 1.0, 1.0, 0.984, 1.0, 0.991, 0.968, 0.997, 0.998, 1.0, 1.0, 0.994, 0.996, 0.996, 1.0]	32.822
10138	C10138T|(ORF1ab_polyprotein:C9873T(N3291N))|(ORF1a_polyprotein:C9873T(N3291N))		2	176	0.183	{'SRR25185957': 0.181, 'SRR25657355': 0.002}	7	0.035	[0.001, 0.016, 0.001, 0.003, 0.002, 0.011, 0.001]	0.218
10198	C10198T|(ORF1ab_polyprotein:C9933T(D3311D))|(ORF1a_polyprotein:C9933T(D3311D))	ubiq	3	3377	2.988	{'SRR25185957': 0.999, 'SRR25404394': 0.994, 'SRR25657355': 0.995}	30	29.071	[0.997, 0.997, 1.0, 1.0, 0.997, 0.999, 0.994, 0.993, 1.0, 1.0, 1.0, 1.0, 0.162, 0.998, 1.0, 1.0, 1.0, 1.0, 0.996, 1.0, 0.99, 0.961, 0.999, 0.996, 1.0, 1.0, 0.995, 0.999, 0.998, 1.0]	32.059
10447	G10447A|(ORF1ab_polyprotein:G10182A(R3394R))|(ORF1a_polyprotein:G10182A(R3394R))	ubiq	3	111420	2.993	{'SRR25185957': 0.998, 'SRR25404394': 0.997, 'SRR25657355': 0.998}	33	32.513	[0.998, 0.998, 0.989, 0.997, 0.997, 0.999, 0.977, 0.997, 0.997, 0.996, 0.997, 0.998, 0.998, 0.997, 0.741, 1.0, 0.997, 0.997, 0.998, 0.998, 0.998, 0.997, 0.995, 0.995, 0.891, 0.997, 0.997, 0.998, 0.997, 0.997, 0.997, 0.997, 0.991]	35.506
10449	C10449A|(ORF1ab_polyprotein:C10184A(P3395H))|(ORF1a_polyprotein:C10184A(P3395H))	ubiq	3	111376	2.991	{'SRR25185957': 0.997, 'SRR25404394': 0.997, 'SRR25657355': 0.997}	33	32.506	[0.997, 0.996, 0.992, 0.996, 0.997, 0.997, 0.977, 0.997, 0.996, 0.996, 0.997, 0.996, 0.997, 0.998, 0.742, 1.0, 0.996, 0.995, 0.998, 0.998, 0.998, 0.995, 0.996, 0.995, 0.891, 0.997, 0.997, 0.998, 0.996, 0.997, 0.997, 0.997, 0.994]	35.497
11288	TCTGGTTTT11288-11296del|(ORF1ab_polyprotein:11023-11031del(SGF3675-3677del))|(ORF1a_polyprotein:11023-11031del(SGF3675-3677del))	ubiq	3	18745	2.992	{'SRR25185957': 0.998, 'SRR25404394': 0.996, 'SRR25657355': 0.998}	31	30.36	[0.998, 1.0, 0.997, 0.996, 0.998, 0.997, 0.997, 0.997, 0.997, 0.998, 0.998, 0.999, 0.997, 0.592, 1.0, 0.996, 0.996, 0.997, 0.996, 0.998, 0.997, 0.999, 0.996, 0.837, 0.998, 0.998, 0.998, 0.998, 0.998, 0.998, 0.999]	33.352
12106	G12106T|(ORF1ab_polyprotein:G11841T(E3947D))|(ORF1a_polyprotein:G11841T(E3947D))		2	3740	0.178	{'SRR25404394': 0.001, 'SRR25657355': 0.177}	9	0.009	[0.001, 0.001, 0.001, 0.001, 0.001, 0.001, 0.001, 0.001, 0.001]	0.187
14408	C14408T|(ORF1ab_polyprotein:C14144T(P4715L))	ubiq	3	34085	2.996	{'SRR25185957': 1.0, 'SRR25404394': 0.998, 'SRR25657355': 0.998}	31	30.232	[0.998, 1.0, 0.998, 0.999, 0.998, 0.999, 0.998, 0.997, 0.997, 1.0, 0.998, 0.998, 0.998, 0.991, 1.0, 0.998, 0.997, 0.998, 1.0, 0.981, 0.997, 0.997, 0.308, 1.0, 0.998, 1.0, 0.998, 1.0, 0.998, 0.998, 0.995]	33.228
14622	G14622T|(ORF1ab_polyprotein:G14358T(T4786T))		2	223	0.135	{'SRR25404394': 0.001, 'SRR25657355': 0.134}	4	0.005	[0.001, 0.001, 0.001, 0.002]	0.14
17859	T17859C|(ORF1ab_polyprotein:T17595C(Y5865Y))	ubiq	3	641262	2.872	{'SRR25185957': 0.997, 'SRR25404394': 0.996, 'SRR25657355': 0.879}	35	33.201	[0.996, 0.003, 0.996, 0.997, 0.997, 0.996, 0.997, 0.997, 0.992, 0.997, 0.996, 0.997, 0.997, 0.997, 0.997, 0.997, 0.997, 0.572, 0.997, 0.997, 0.997, 0.996, 0.996, 0.996, 0.996, 0.996, 0.832, 0.997, 0.997, 0.997, 0.903, 0.997, 0.997, 0.997, 0.995]	36.073
18163	A18163G|(ORF1ab_polyprotein:A17899G(I5967V))	ubiq	3	15988	2.886	{'SRR25185957': 0.997, 'SRR25404394': 0.891, 'SRR25657355': 0.998}	33	32.776	[0.997, 1.0, 0.998, 0.994, 0.995, 0.998, 0.998, 0.996, 0.996, 0.997, 0.997, 0.997, 0.997, 0.998, 0.984, 0.998, 0.996, 1.0, 0.995, 1.0, 0.985, 0.997, 1.0, 0.997, 0.887, 0.997, 0.998, 0.999, 0.999, 0.999, 0.996, 0.997, 0.994]	35.662
19326	A19326G|(ORF1ab_polyprotein:A19062G(P6354P))	ubiq	3	23499	2.984	{'SRR25185957': 0.994, 'SRR25404394': 0.994, 'SRR25657355': 0.996}	27	26.053	[0.993, 0.994, 1.0, 0.993, 0.995, 0.996, 0.996, 0.453, 0.836, 0.996, 0.996, 0.996, 0.998, 0.995, 0.996, 0.996, 0.993, 0.996, 1.0, 0.996, 0.996, 1.0, 0.998, 0.998, 0.996, 0.996, 0.855]	29.037
21618	C21618T|(surface_glycoprotein:C56T(T19I))	ubiq	3	162228	2.994	{'SRR25185957': 0.999, 'SRR25404394': 0.997, 'SRR25657355': 0.998}	33	32.728	[0.999, 0.999, 0.889, 0.998, 0.999, 0.996, 0.999, 0.998, 0.998, 0.912, 0.999, 0.999, 0.998, 0.999, 0.99, 0.999, 0.999, 0.997, 0.999, 0.999, 0.999, 1.0, 0.999, 0.997, 0.997, 0.999, 0.999, 0.998, 0.998, 0.998, 0.985, 0.998, 0.996]	35.722
21633	TACCCCCTG21633-21641del|(surface_glycoprotein:TTACCCCCTGCA70-81TCAdel(LPPA24-27Sdel))	ubiq	3	135609	2.991	{'SRR25185957': 0.998, 'SRR25404394': 0.996, 'SRR25657355': 0.997}	33	32.733	[0.997, 0.997, 0.996, 0.997, 0.998, 0.993, 0.997, 0.997, 0.997, 0.993, 0.997, 0.997, 0.996, 0.998, 0.985, 0.995, 0.995, 0.997, 0.998, 0.997, 0.995, 0.996, 0.997, 0.994, 0.996, 0.998, 0.996, 0.997, 0.87, 0.997, 0.997, 0.998, 0.985]	35.724
21810	T21810C|(surface_glycoprotein:T248C(V83A))	ubiq	3	48752	2.988	{'SRR25185957': 0.995, 'SRR25404394': 0.997, 'SRR25657355': 0.996}	33	32.068	[0.995, 0.995, 0.993, 0.995, 0.996, 0.996, 0.996, 0.995, 0.994, 0.934, 0.994, 0.839, 0.996, 0.995, 0.845, 0.996, 0.994, 0.996, 0.996, 0.994, 0.996, 0.994, 0.996, 0.809, 0.99, 0.996, 0.996, 0.996, 0.778, 0.996, 0.996, 0.996, 0.995]	35.056
22200	T22200A|(surface_glycoprotein:T638A(V213E))	ubiq	3	44719	2.992	{'SRR25185957': 0.997, 'SRR25404394': 0.997, 'SRR25657355': 0.998}	31	29.946	[0.998, 0.997, 1.0, 0.997, 0.999, 0.99, 0.994, 0.998, 0.997, 0.927, 0.997, 0.998, 0.999, 0.525, 0.996, 1.0, 0.606, 0.998, 0.999, 0.999, 1.0, 1.0, 1.0, 0.998, 0.998, 0.998, 0.997, 0.965, 0.983, 0.998, 0.995]	32.938
22799	G22799C|(surface_glycoprotein:GGG1237-1239CGT(G413R))		3	14301	0.297	{'SRR25185957': 0.141, 'SRR25404394': 0.14, 'SRR25657355': 0.016}				0.297
22801	G22801T|(surface_glycoprotein:GGG1237-1239CGT(G413R))		3	14301	0.295	{'SRR25185957': 0.14, 'SRR25404394': 0.139, 'SRR25657355': 0.016}				0.295
22812	A22812C|(surface_glycoprotein:A1250C(K417T))		3	19217	0.352	{'SRR25185957': 0.171, 'SRR25404394': 0.168, 'SRR25657355': 0.013}				0.352
22910	A22910G|(surface_glycoprotein:A1348G(N450D))		2	23809	0.323	{'SRR25185957': 0.159, 'SRR25404394': 0.164}				0.323
22910	A22910G|(surface_glycoprotein:A1348G(N450D)) T22942G|(surface_glycoprotein:T1380G(N460K))		2	18721	0.255	{'SRR25185957': 0.128, 'SRR25404394': 0.127}				0.255
22942	T22942G|(surface_glycoprotein:T1380G(N460K))	linked:(18721, 0.255), ubiq	3	191680	2.991	{'SRR25185957': 0.997, 'SRR25404394': 0.997, 'SRR25657355': 0.997}	32	31.644	[0.996, 0.996, 0.996, 0.996, 0.997, 0.997, 0.997, 0.997, 0.996, 0.996, 0.995, 0.997, 0.997, 0.996, 0.997, 0.998, 0.996, 0.998, 0.998, 0.998, 0.997, 0.995, 0.996, 0.993, 0.998, 0.997, 0.997, 0.753, 0.996, 0.997, 0.998, 0.993]	34.635
22942	T22942G|(surface_glycoprotein:T1380G(N460K)) C22986T|(surface_glycoprotein:C1424T(A475V))		2	13007	0.206	{'SRR25185957': 0.104, 'SRR25404394': 0.102}	1	0.003	[0.003]	0.209
22986	C22986T|(surface_glycoprotein:C1424T(A475V))		2	14855	0.235	{'SRR25185957': 0.118, 'SRR25404394': 0.117}	3	0.005	[0.003, 0.001, 0.001]	0.24
22986	C22986T|(surface_glycoprotein:C1424T(A475V)) G22992A|(surface_glycoprotein:G1430A(S477N))		2	12364	0.238	{'SRR25185957': 0.12, 'SRR25404394': 0.118}	5	0.008	[0.004, 0.001, 0.001, 0.001, 0.001]	0.246
22986	C22986T|(surface_glycoprotein:C1424T(A475V)) C22995A|(surface_glycoprotein:C1433A(T478K))		2	12267	0.237	{'SRR25185957': 0.12, 'SRR25404394': 0.117}	1	0.003	[0.003]	0.24
22992	G22992A|(surface_glycoprotein:G1430A(S477N))	linked:(12364, 0.238), ubiq	3	126305	2.996	{'SRR25185957': 0.999, 'SRR25404394': 0.998, 'SRR25657355': 0.999}	32	31.924	[0.998, 0.998, 0.994, 0.999, 0.999, 0.996, 0.999, 0.998, 0.998, 0.996, 0.995, 0.999, 0.997, 0.999, 0.998, 0.998, 0.997, 0.999, 0.998, 0.998, 0.998, 0.996, 0.996, 1.0, 0.999, 0.999, 0.999, 0.999, 0.999, 0.999, 0.998, 0.989]	34.92
22992	G22992A|(surface_glycoprotein:G1430A(S477N)) A23013T|(surface_glycoprotein:A1451T(E484V))		2	8668	0.21	{'SRR25185957': 0.112, 'SRR25404394': 0.098}	2	0.002	[0.001, 0.001]	0.212
22992	G22992A|(surface_glycoprotein:G1430A(S477N)) T23018G|(surface_glycoprotein:TTT1456-1458GCT(F486A))		2	8002	0.202	{'SRR25185957': 0.099, 'SRR25404394': 0.103}				0.202
22992	G22992A|(surface_glycoprotein:G1430A(S477N)) T23019C|(surface_glycoprotein:TTT1456-1458GCT(F486A))		2	8002	0.202	{'SRR25185957': 0.099, 'SRR25404394': 0.103}				0.202
22995	C22995A|(surface_glycoprotein:C1433A(T478K))	linked:(12267, 0.237)	3	56103	1.364	{'SRR25185957': 0.678, 'SRR25404394': 0.33, 'SRR25657355': 0.356}	30	17.987	[0.747, 0.38, 0.998, 0.268, 0.998, 0.929, 0.536, 0.44, 0.476, 0.996, 0.607, 0.995, 0.253, 0.361, 0.594, 0.541, 0.258, 0.889, 0.997, 0.635, 0.312, 0.958, 0.019, 0.502, 0.048, 0.998, 0.606, 0.518, 0.688, 0.44]	19.351
22995	C22995A|(surface_glycoprotein:C1433A(T478K)) A23013T|(surface_glycoprotein:A1451T(E484V))		2	8501	0.207	{'SRR25185957': 0.111, 'SRR25404394': 0.096}	1	0.001	[0.001]	0.208
22995	C22995A|(surface_glycoprotein:C1433A(T478K)) T23018G|(surface_glycoprotein:TTT1456-1458GCT(F486A))		2	7881	0.199	{'SRR25185957': 0.098, 'SRR25404394': 0.101}				0.199
22995	C22995A|(surface_glycoprotein:C1433A(T478K)) T23019C|(surface_glycoprotein:TTT1456-1458GCT(F486A))		2	7881	0.199	{'SRR25185957': 0.098, 'SRR25404394': 0.101}				0.199
23013	A23013T|(surface_glycoprotein:A1451T(E484V))		2	9235	0.225	{'SRR25185957': 0.12, 'SRR25404394': 0.105}	3	0.003	[0.001, 0.001, 0.001]	0.228
23018	T23018G|(surface_glycoprotein:TTT1456-1458GCT(F486A))		2	8567	0.217	{'SRR25185957': 0.107, 'SRR25404394': 0.11}				0.217
23019	T23019C|(surface_glycoprotein:TTT1456-1458GCT(F486A))		2	8567	0.217	{'SRR25185957': 0.107, 'SRR25404394': 0.11}				0.217
23039	C23039A|(surface_glycoprotein:C1477A(Q493K))		2	10829	0.262	{'SRR25185957': 0.125, 'SRR25404394': 0.137}				0.262
23054	C23054T|(surface_glycoprotein:CAA1492-1494TAC(Q498Y))		2	10040	0.297	{'SRR25185957': 0.144, 'SRR25404394': 0.153}				0.297
23056	A23056C|(surface_glycoprotein:CAA1492-1494TAC(Q498Y))		2	10040	0.301	{'SRR25185957': 0.146, 'SRR25404394': 0.155}				0.301
23064	A23064C|(surface_glycoprotein:A1502C(N501T))		2	9836	0.297	{'SRR25185957': 0.144, 'SRR25404394': 0.153}				0.297
23119	T23119A|(surface_glycoprotein:T1557A(H519Q))		2	22829	0.229	{'SRR25185957': 0.035, 'SRR25404394': 0.194}	4	0.006	[0.001, 0.003, 0.001, 0.001]	0.235
23403	A23403G|(surface_glycoprotein:A1841G(D614G))	ubiq	3	213902	2.991	{'SRR25185957': 0.997, 'SRR25404394': 0.997, 'SRR25657355': 0.997}	35	34.848	[0.997, 0.997, 1.0, 0.996, 0.998, 0.997, 0.997, 0.997, 0.995, 0.997, 0.996, 0.997, 0.997, 0.997, 0.997, 0.997, 0.997, 0.998, 0.997, 0.997, 0.997, 0.998, 0.986, 0.997, 0.995, 0.995, 0.997, 0.997, 0.997, 0.997, 0.998, 0.998, 0.998, 0.997, 0.96]	37.839
23525	C23525T|(surface_glycoprotein:C1963T(H655Y))	ubiq	3	3436	2.995	{'SRR25185957': 1.0, 'SRR25404394': 0.996, 'SRR25657355': 0.999}	32	31.737	[0.997, 1.0, 1.0, 0.997, 1.0, 1.0, 0.998, 0.999, 1.0, 0.997, 0.997, 0.999, 1.0, 0.997, 0.997, 1.0, 0.999, 0.996, 0.998, 0.997, 1.0, 1.0, 1.0, 0.8, 0.996, 1.0, 0.998, 0.999, 0.996, 0.998, 0.994, 0.988]	34.732
25094	A25094G|(surface_glycoprotein:A3532G(N1178D))		2	868	0.366	{'SRR25185957': 0.075, 'SRR25404394': 0.291}				0.366
25094	A25094G|(surface_glycoprotein:A3532G(N1178D)) C25163A|(surface_glycoprotein:C3601A(Q1201K))		2	111	0.33	{'SRR25185957': 0.226, 'SRR25404394': 0.104}				0.33
25162	C25162A|(surface_glycoprotein:C3600A(L1200L))		3	168	0.488	{'SRR25185957': 0.342, 'SRR25404394': 0.145, 'SRR25657355': 0.001}	3	0.008	[0.002, 0.002, 0.004]	0.496
25162	C25162A|(surface_glycoprotein:C3600A(L1200L)) C25163A|(surface_glycoprotein:C3601A(Q1201K))		2	166	0.489	{'SRR25185957': 0.343, 'SRR25404394': 0.146}				0.489
25163	C25163A|(surface_glycoprotein:C3601A(Q1201K))	linked:(166, 0.489)	2	167	0.492	{'SRR25185957': 0.346, 'SRR25404394': 0.146}	4	0.614	[0.002, 0.005, 0.6, 0.007]	1.106
25223	A25223G|(surface_glycoprotein:A3661G(I1221V))		2	214	0.573	{'SRR25185957': 0.401, 'SRR25404394': 0.172}				0.573
25243	A25243G|(surface_glycoprotein:A3681G(I1227M))		2	203	0.594	{'SRR25185957': 0.412, 'SRR25404394': 0.182}				0.594
25254	C25254T|(surface_glycoprotein:C3692T(T1231I))		2	228	0.574	{'SRR25185957': 0.39, 'SRR25404394': 0.184}				0.574
26060	C26060T|(ORF3a_protein:C668T(T223I))	ubiq	3	18563	2.97	{'SRR25185957': 0.991, 'SRR25404394': 0.984, 'SRR25657355': 0.995}	30	29.283	[0.997, 0.927, 1.0, 0.992, 0.997, 0.996, 0.977, 0.992, 0.988, 0.987, 1.0, 0.946, 0.966, 0.992, 0.937, 1.0, 0.843, 0.995, 0.994, 0.977, 0.992, 0.862, 0.989, 0.995, 0.998, 0.995, 0.992, 0.995, 0.982, 0.98]	32.253
26270	C26270T|(envelope_protein:C26T(T9I))	ubiq	3	20026	2.991	{'SRR25185957': 0.997, 'SRR25404394': 0.996, 'SRR25657355': 0.998}	30	29.564	[0.997, 0.997, 1.0, 0.995, 0.997, 0.996, 0.979, 0.996, 0.992, 0.993, 0.988, 0.998, 0.998, 0.997, 0.995, 0.997, 0.855, 0.998, 0.996, 0.991, 0.995, 0.858, 0.997, 0.996, 0.997, 0.996, 0.995, 0.997, 0.996, 0.982]	32.555
26275	A26275G|(envelope_protein:A31G(T11A))	ubiq	3	18999	2.984	{'SRR25185957': 0.994, 'SRR25404394': 0.995, 'SRR25657355': 0.995}	30	29.519	[0.996, 0.996, 0.996, 0.994, 0.993, 0.996, 0.978, 0.995, 0.995, 0.995, 0.987, 0.999, 0.994, 0.994, 0.999, 0.996, 0.852, 0.997, 0.991, 0.996, 0.995, 0.851, 0.996, 0.996, 0.997, 0.996, 0.994, 0.972, 0.996, 0.987]	32.503
26526	G26526T|(membrane_glycoprotein:G4T(A2S))		2	13195	0.998	{'SRR25185957': 0.002, 'SRR25404394': 0.996}	16	0.03	[0.002, 0.002, 0.002, 0.002, 0.002, 0.002, 0.002, 0.002, 0.002, 0.002, 0.001, 0.002, 0.001, 0.001, 0.002, 0.003]	1.028
26858	C26858T|(membrane_glycoprotein:C336T(F112F))	ubiq	3	196481	2.993	{'SRR25185957': 0.998, 'SRR25404394': 0.997, 'SRR25657355': 0.998}	33	32.413	[0.998, 1.0, 0.934, 0.998, 0.998, 0.997, 0.998, 0.998, 0.998, 0.995, 1.0, 0.998, 0.998, 0.857, 0.998, 0.957, 0.997, 0.999, 0.997, 0.998, 1.0, 0.993, 0.998, 0.995, 0.825, 0.998, 0.998, 0.998, 0.928, 0.998, 0.985, 0.998, 0.986]	35.406
27915	G27915T|(ORF8_protein:G22T(G8*))	ubiq	3	16126	2.974	{'SRR25185957': 1.0, 'SRR25404394': 0.997, 'SRR25657355': 0.977}	31	26.613	[0.588, 0.97, 0.998, 1.0, 0.983, 0.957, 0.998, 0.922, 0.998, 0.988, 0.977, 0.545, 0.357, 0.992, 1.0, 0.998, 0.771, 0.999, 0.997, 1.0, 0.449, 0.99, 0.837, 0.974, 0.949, 0.857, 0.672, 0.998, 0.963, 0.573, 0.313]	29.587
28271	A28271T	ubiq	3	100686	2.991	{'SRR25185957': 0.997, 'SRR25404394': 0.996, 'SRR25657355': 0.998}	32	31.148	[0.997, 0.998, 0.998, 0.756, 0.997, 0.997, 0.997, 0.922, 0.996, 0.997, 0.997, 0.998, 0.998, 0.997, 0.997, 0.997, 0.997, 0.998, 0.998, 1.0, 0.705, 1.0, 0.994, 0.997, 0.998, 0.997, 0.998, 0.842, 0.997, 0.998, 0.997, 0.993]	34.139
28311	C28311T|(nucleocapsid_phosphoprotein:C38T(P13L))	ubiq	3	78959	2.993	{'SRR25185957': 0.998, 'SRR25404394': 0.997, 'SRR25657355': 0.998}	32	31.649	[0.998, 0.997, 0.998, 0.997, 0.997, 0.998, 0.998, 0.909, 0.997, 0.997, 0.998, 0.998, 0.997, 0.998, 0.998, 0.998, 0.997, 0.998, 0.998, 1.0, 0.996, 1.0, 0.998, 1.0, 0.998, 0.999, 0.998, 0.843, 0.998, 0.96, 0.998, 0.995]	34.642
28362	GAGAACGCA28362-28370del|(nucleocapsid_phosphoprotein:GGAGAACGCAGT88-99GGTdel(GERS30-33Gdel))	ubiq	3	72301	2.991	{'SRR25185957': 0.996, 'SRR25404394': 0.997, 'SRR25657355': 0.998}	32	31.41	[0.997, 0.997, 0.998, 0.997, 0.997, 0.997, 0.998, 0.901, 0.996, 0.944, 0.997, 0.997, 0.994, 0.997, 0.997, 0.997, 0.995, 0.998, 0.997, 1.0, 0.993, 1.0, 0.994, 0.988, 0.998, 0.856, 0.998, 0.815, 0.998, 0.998, 0.997, 0.984]	34.401
29510	A29510C|(nucleocapsid_phosphoprotein:A1237C(S413R))	ubiq	3	827962	2.885	{'SRR25185957': 0.997, 'SRR25404394': 0.89, 'SRR25657355': 0.998}	35	33.881	[0.997, 0.865, 0.998, 0.998, 0.998, 0.997, 0.998, 0.998, 0.996, 0.998, 0.997, 0.997, 0.998, 0.794, 0.843, 0.998, 0.912, 0.997, 0.998, 0.998, 0.998, 0.998, 0.997, 0.997, 0.997, 0.996, 0.73, 0.998, 0.998, 0.998, 0.808, 0.998, 0.998, 0.998, 0.997]	36.766
29734	GAGGCCACGCGGAGTACGATCGAGTG29734-29759del	ubiq	3	490310	2.919	{'SRR25185957': 0.998, 'SRR25404394': 0.998, 'SRR25657355': 0.923}	34	33.026	[0.998, 0.663, 0.998, 0.998, 0.998, 0.998, 0.999, 0.999, 0.998, 0.998, 0.998, 0.998, 0.997, 0.801, 0.998, 0.998, 0.969, 0.999, 0.998, 0.998, 0.999, 0.998, 0.997, 0.998, 0.991, 0.912, 0.999, 0.999, 0.998, 0.751, 0.999, 0.999, 0.998, 0.987]	35.945

### Sheet: NY-5
	6 positive samples, 12 negative samples
Position	Variant	Type	Positive Sample Count	Pos Count	Positive Abundance Sum	Pos Abundances	Neg Samp Count	Neg Abund Sum	Neg Abund	Total Abund Sum
164	CGAGTAAC164-171del		2	1422	1.381	{'SRR24727534': 0.381, 'SRR25404393': 1.0}				1.381
173	C173G		2	1422	1.363	{'SRR24727534': 0.363, 'SRR25404393': 1.0}				1.363
186	C186T		3	172	1.002	{'SRR25002315': 0.001, 'SRR25343341': 0.001, 'SRR25404393': 1.0}	4	0.005	[0.001, 0.001, 0.002, 0.001]	1.007
213	G213A		3	38336	0.644	{'SRR24727534': 0.001, 'SRR25002315': 0.001, 'SRR25343341': 0.642}	3	0.003	[0.001, 0.001, 0.001]	0.647
285	GTTTCAACGA285-294del|(ORF1ab_polyprotein:20-29del(7fs))|(ORF1a_polyprotein:20-29del(7fs))		4	67824	2.749	{'SRR24727534': 0.384, 'SRR25002315': 0.369, 'SRR25343341': 0.996, 'SRR25404393': 1.0}				2.749
306	T306C|(ORF1ab_polyprotein:T41C(V14A))|(ORF1a_polyprotein:T41C(V14A))		2	66318	1.995	{'SRR25002315': 0.997, 'SRR25343341': 0.998}				1.995
632	C632T|(ORF1ab_polyprotein:C367T(L123F))|(ORF1a_polyprotein:C367T(L123F))		2	88	1.518	{'SRR24727534': 0.667, 'SRR25002315': 0.851}				1.518
670	T670G|(ORF1ab_polyprotein:T405G(S135R))|(ORF1a_polyprotein:T405G(S135R))	ubiq	6	539188	5.984	{'SRR24727534': 0.998, 'SRR25002315': 0.996, 'SRR25144798': 0.997, 'SRR25343341': 0.998, 'SRR25404393': 0.997, 'SRR25430619': 0.998}	12	11.807	[0.998, 0.835, 0.997, 0.997, 0.998, 0.997, 0.998, 0.998, 0.998, 0.996, 0.997, 0.998]	17.791
1616	C1616A|(ORF1ab_polyprotein:C1351A(L451I))|(ORF1a_polyprotein:C1351A(L451I))		5	36471	0.962	{'SRR24727534': 0.144, 'SRR25002315': 0.266, 'SRR25343341': 0.245, 'SRR25404393': 0.003, 'SRR25430619': 0.304}				0.962
2189	C2189T|(ORF1ab_polyprotein:C1924T(L642F))|(ORF1a_polyprotein:C1924T(L642F))		2	21945	1.279	{'SRR25002315': 0.28, 'SRR25404393': 0.999}				1.279
3740	A3740G|(ORF1ab_polyprotein:A3475G(I1159V))|(ORF1a_polyprotein:A3475G(I1159V))		2	6582	0.852	{'SRR25144798': 0.258, 'SRR25430619': 0.594}				0.852
4182	C4182A|(ORF1ab_polyprotein:C3917A(A1306D))|(ORF1a_polyprotein:C3917A(A1306D))		3	9788	0.436	{'SRR25002315': 0.001, 'SRR25343341': 0.001, 'SRR25404393': 0.434}	5	0.006	[0.001, 0.001, 0.001, 0.002, 0.001]	0.442
4321	C4321T|(ORF1ab_polyprotein:C4056T(A1352A))|(ORF1a_polyprotein:C4056T(A1352A))	linked:(14608, 0.345)	5	462168	4.218	{'SRR24727534': 0.994, 'SRR25002315': 0.575, 'SRR25144798': 0.992, 'SRR25343341': 0.662, 'SRR25430619': 0.995}	12	11.925	[0.994, 0.994, 0.993, 0.993, 0.995, 0.995, 0.994, 0.993, 0.996, 0.991, 0.993, 0.994]	16.143
4321	C4321T|(ORF1ab_polyprotein:C4056T(A1352A))|(ORF1a_polyprotein:C4056T(A1352A)) C4331T|(ORF1ab_polyprotein:C4066T(L1356L))|(ORF1a_polyprotein:C4066T(L1356L))		2	14608	0.345	{'SRR25144798': 0.284, 'SRR25343341': 0.061}				0.345
4331	C4331T|(ORF1ab_polyprotein:C4066T(L1356L))|(ORF1a_polyprotein:C4066T(L1356L))		2	15276	0.349	{'SRR25144798': 0.287, 'SRR25343341': 0.062}				0.349
4364	A4364C|(ORF1ab_polyprotein:A4099C(I1367L))|(ORF1a_polyprotein:A4099C(I1367L))		5	50377	0.654	{'SRR24727534': 0.003, 'SRR25002315': 0.001, 'SRR25144798': 0.001, 'SRR25343341': 0.217, 'SRR25404393': 0.432}	4	0.007	[0.001, 0.002, 0.003, 0.001]	0.661
4380	C4380G|(ORF1ab_polyprotein:C4115G(S1372C))|(ORF1a_polyprotein:C4115G(S1372C))		3	99930	1.077	{'SRR25002315': 0.411, 'SRR25343341': 0.099, 'SRR25404393': 0.567}				1.077
4442	G4442A|(ORF1ab_polyprotein:G4177A(V1393M))|(ORF1a_polyprotein:G4177A(V1393M))		2	9755	0.419	{'SRR25002315': 0.002, 'SRR25404393': 0.417}				0.419
4452	A4452G|(ORF1ab_polyprotein:A4187G(K1396R))|(ORF1a_polyprotein:A4187G(K1396R))		2	9495	0.419	{'SRR25002315': 0.003, 'SRR25404393': 0.416}				0.419
4486	G4486T|(ORF1ab_polyprotein:G4221T(K1407N))|(ORF1a_polyprotein:G4221T(K1407N))		6	8742	0.861	{'SRR24727534': 0.002, 'SRR25002315': 0.165, 'SRR25144798': 0.002, 'SRR25343341': 0.187, 'SRR25404393': 0.503, 'SRR25430619': 0.002}	11	0.022	[0.001, 0.002, 0.001, 0.002, 0.003, 0.002, 0.002, 0.003, 0.002, 0.002, 0.002]	0.883
4519	T4519C|(ORF1ab_polyprotein:T4254C(Y1418Y))|(ORF1a_polyprotein:T4254C(Y1418Y))		2	6788	0.405	{'SRR25343341': 0.186, 'SRR25404393': 0.219}				0.405
4524	C4524T|(ORF1ab_polyprotein:C4259T(A1420V))|(ORF1a_polyprotein:C4259T(A1420V))		2	3392	0.417	{'SRR25002315': 0.15, 'SRR25404393': 0.267}				0.417
4582	C4582T|(ORF1ab_polyprotein:C4317T(N1439N))|(ORF1a_polyprotein:C4317T(N1439N))		3	4561	0.337	{'SRR25002315': 0.151, 'SRR25343341': 0.185, 'SRR25430619': 0.001}	3	0.003	[0.001, 0.001, 0.001]	0.34
4938	C4938A|(ORF1ab_polyprotein:C4673A(T1558K))|(ORF1a_polyprotein:C4673A(T1558K))		2	20235	0.352	{'SRR25343341': 0.104, 'SRR25404393': 0.248}				0.352
5600	T5600C|(ORF1ab_polyprotein:T5335C(F1779L))|(ORF1a_polyprotein:T5335C(F1779L))		2	48396	0.423	{'SRR24727534': 0.275, 'SRR25002315': 0.148}				0.423
5648	A5648C|(ORF1ab_polyprotein:A5383C(K1795Q))|(ORF1a_polyprotein:A5383C(K1795Q))		2	48672	0.417	{'SRR24727534': 0.271, 'SRR25002315': 0.146}				0.417
6133	A6133G|(ORF1ab_polyprotein:A5868G(K1956K))|(ORF1a_polyprotein:A5868G(K1956K))		2	100067	0.824	{'SRR25002315': 0.262, 'SRR25343341': 0.562}				0.824
6358	G6358A|(ORF1ab_polyprotein:G6093A(E2031E))|(ORF1a_polyprotein:G6093A(E2031E))		4	72826	0.913	{'SRR24727534': 0.013, 'SRR25002315': 0.212, 'SRR25343341': 0.373, 'SRR25404393': 0.315}				0.913
6513	GTT6513-6515del|(ORF1ab_polyprotein:AGTTTA6247-6252ATAdel(SL2083-2084Idel))|(ORF1a_polyprotein:AGTTTA6247-6252ATAdel(SL2083-2084Idel))		4	157596	1.651	{'SRR24727534': 0.517, 'SRR25002315': 0.221, 'SRR25343341': 0.387, 'SRR25404393': 0.526}				1.651
6593	C6593A|(ORF1ab_polyprotein:C6328A(P2110T))|(ORF1a_polyprotein:C6328A(P2110T))		3	17	0.338	{'SRR25002315': 0.004, 'SRR25144798': 0.001, 'SRR25430619': 0.333}	1	0.005	[0.005]	0.343
6613	A6613T|(ORF1ab_polyprotein:A6348T(V2116V))|(ORF1a_polyprotein:A6348T(V2116V))		2	3843	1.21	{'SRR25002315': 0.991, 'SRR25144798': 0.219}				1.21
6730	C6730T|(ORF1ab_polyprotein:C6465T(N2155N))|(ORF1a_polyprotein:C6465T(N2155N))		2	5872	1.366	{'SRR25002315': 0.994, 'SRR25144798': 0.372}				1.366
6851	A6851C|(ORF1ab_polyprotein:A6586C(T2196P))|(ORF1a_polyprotein:A6586C(T2196P))		3	4414	1.662	{'SRR25002315': 0.648, 'SRR25144798': 0.214, 'SRR25343341': 0.8}				1.662
7124	C7124T|(ORF1ab_polyprotein:C6859T(P2287S))|(ORF1a_polyprotein:C6859T(P2287S))		2	3524	1.997	{'SRR25002315': 0.997, 'SRR25343341': 1.0}				1.997
7341	T7341C|(ORF1ab_polyprotein:T7076C(I2359T))|(ORF1a_polyprotein:T7076C(I2359T))		5	668	2.404	{'SRR24727534': 0.706, 'SRR25002315': 0.196, 'SRR25144798': 0.157, 'SRR25343341': 0.345, 'SRR25404393': 1.0}				2.404
8010	A8010G|(ORF1ab_polyprotein:A7745G(D2582G))|(ORF1a_polyprotein:A7745G(D2582G))		3	16084	0.839	{'SRR24727534': 0.335, 'SRR25002315': 0.191, 'SRR25404393': 0.313}				0.839
8039	G8039A|(ORF1ab_polyprotein:G7774A(D2592N))|(ORF1a_polyprotein:G7774A(D2592N))		2	3551	0.414	{'SRR25144798': 0.127, 'SRR25404393': 0.287}				0.414
8393	G8393A|(ORF1ab_polyprotein:G8128A(A2710T))|(ORF1a_polyprotein:G8128A(A2710T))		3	218798	1.155	{'SRR24727534': 0.534, 'SRR25002315': 0.445, 'SRR25343341': 0.176}				1.155
8841	C8841T|(ORF1ab_polyprotein:C8576T(T2859I))|(ORF1a_polyprotein:C8576T(T2859I))		4	3594	1.461	{'SRR24727534': 0.634, 'SRR25002315': 0.352, 'SRR25144798': 0.301, 'SRR25343341': 0.174}				1.461
8843	A8843G|(ORF1ab_polyprotein:A8578G(R2860G))|(ORF1a_polyprotein:A8578G(R2860G))		4	3598	1.464	{'SRR24727534': 0.634, 'SRR25002315': 0.356, 'SRR25144798': 0.3, 'SRR25343341': 0.174}				1.464
9120	C9120T|(ORF1ab_polyprotein:C8855T(T2952I))|(ORF1a_polyprotein:C8855T(T2952I))		2	3736	1.514	{'SRR24727534': 0.786, 'SRR25343341': 0.728}	1	0.001	[0.001]	1.515
10198	C10198T|(ORF1ab_polyprotein:C9933T(D3311D))|(ORF1a_polyprotein:C9933T(D3311D))	ubiq	6	4586	5.753	{'SRR24727534': 0.997, 'SRR25002315': 0.761, 'SRR25144798': 0.995, 'SRR25343341': 1.0, 'SRR25404393': 1.0, 'SRR25430619': 1.0}	11	10.958	[0.985, 0.992, 0.998, 1.0, 0.996, 1.0, 0.999, 1.0, 0.996, 0.995, 0.997]	16.711
10279	C10279T|(ORF1ab_polyprotein:C10014T(L3338L))|(ORF1a_polyprotein:C10014T(L3338L))		5	19038	0.571	{'SRR25002315': 0.25, 'SRR25144798': 0.137, 'SRR25343341': 0.125, 'SRR25404393': 0.01, 'SRR25430619': 0.049}				0.571
10287	T10287C|(ORF1ab_polyprotein:T10022C(I3341T))|(ORF1a_polyprotein:T10022C(I3341T))		5	28069	0.796	{'SRR25002315': 0.366, 'SRR25144798': 0.171, 'SRR25343341': 0.124, 'SRR25404393': 0.085, 'SRR25430619': 0.05}				0.796
10741	C10741T|(ORF1ab_polyprotein:C10476T(D3492D))|(ORF1a_polyprotein:C10476T(D3492D))		4	24595	0.879	{'SRR25002315': 0.257, 'SRR25343341': 0.256, 'SRR25404393': 0.136, 'SRR25430619': 0.23}				0.879
10776	C10776T|(ORF1ab_polyprotein:C10511T(P3504L))|(ORF1a_polyprotein:C10511T(P3504L))		4	19810	0.891	{'SRR25002315': 0.26, 'SRR25343341': 0.259, 'SRR25404393': 0.143, 'SRR25430619': 0.229}				0.891
11081	T11081G|(ORF1ab_polyprotein:T10816G(L3606V))|(ORF1a_polyprotein:T10816G(L3606V))		2	24975	0.996	{'SRR25002315': 0.994, 'SRR25144798': 0.002}				0.996
11249	C11249T|(ORF1ab_polyprotein:C10984T(R3662C))|(ORF1a_polyprotein:C10984T(R3662C))		4	1412	0.998	{'SRR24727534': 0.002, 'SRR25002315': 0.991, 'SRR25343341': 0.002, 'SRR25404393': 0.003}	8	0.013	[0.002, 0.002, 0.002, 0.002, 0.001, 0.002, 0.001, 0.001]	1.011
12854	C12854T|(ORF1ab_polyprotein:C12589T(P4197S))|(ORF1a_polyprotein:C12589T(P4197S))		4	32149	1.198	{'SRR24727534': 0.421, 'SRR25002315': 0.193, 'SRR25343341': 0.277, 'SRR25404393': 0.307}				1.198
15494	C15494T|(ORF1ab_polyprotein:C15230T(A5077V))		4	9849	1.001	{'SRR24727534': 0.997, 'SRR25343341': 0.001, 'SRR25404393': 0.002, 'SRR25430619': 0.001}	3	0.005	[0.003, 0.001, 0.001]	1.006
16008	T16008G|(ORF1ab_polyprotein:T15744G(I5248M))		5	4620	0.514	{'SRR24727534': 0.156, 'SRR25002315': 0.037, 'SRR25144798': 0.041, 'SRR25343341': 0.045, 'SRR25404393': 0.235}				0.514
18565	A18565G|(ORF1ab_polyprotein:A18301G(N6101D))		4	122334	0.665	{'SRR25002315': 0.172, 'SRR25144798': 0.142, 'SRR25404393': 0.241, 'SRR25430619': 0.11}				0.665
20304	A20304G|(ORF1ab_polyprotein:A20040G(E6680E))		5	8691	1.176	{'SRR24727534': 0.202, 'SRR25002315': 0.226, 'SRR25144798': 0.235, 'SRR25343341': 0.314, 'SRR25430619': 0.199}				1.176
20408	T20408G|(ORF1ab_polyprotein:T20144G(F6715C))		4	2615	0.875	{'SRR25002315': 0.154, 'SRR25144798': 0.187, 'SRR25343341': 0.36, 'SRR25430619': 0.174}				0.875
21810	T21810C|(surface_glycoprotein:T248C(V83A))	ubiq	6	176653	5.918	{'SRR24727534': 0.996, 'SRR25002315': 0.994, 'SRR25144798': 0.941, 'SRR25343341': 0.994, 'SRR25404393': 0.996, 'SRR25430619': 0.997}	9	8.731	[0.996, 0.995, 0.77, 0.995, 0.996, 0.995, 0.995, 0.994, 0.995]	14.649
22317	G22317T|(surface_glycoprotein:G755T(G252V))	ubiq	6	49883	5.782	{'SRR24727534': 0.993, 'SRR25002315': 0.995, 'SRR25144798': 0.804, 'SRR25343341': 0.995, 'SRR25404393': 0.998, 'SRR25430619': 0.997}	9	7.816	[0.997, 0.996, 0.003, 0.995, 0.997, 0.995, 0.997, 0.996, 0.84]	13.598
22776	A22776G|(surface_glycoprotein:A1214G(D405G))		6	19590	0.989	{'SRR24727534': 0.28, 'SRR25002315': 0.129, 'SRR25144798': 0.105, 'SRR25343341': 0.155, 'SRR25404393': 0.037, 'SRR25430619': 0.283}				0.989
22776	A22776G|(surface_glycoprotein:A1214G(D405G)) A22786C|(surface_glycoprotein:A1224C(R408S))		6	19504	0.985	{'SRR24727534': 0.278, 'SRR25002315': 0.129, 'SRR25144798': 0.105, 'SRR25343341': 0.155, 'SRR25404393': 0.037, 'SRR25430619': 0.281}				0.985
22778	G22778C|(surface_glycoprotein:G1216C(E406Q))		6	19630	0.985	{'SRR24727534': 0.277, 'SRR25002315': 0.129, 'SRR25144798': 0.104, 'SRR25343341': 0.154, 'SRR25404393': 0.037, 'SRR25430619': 0.284}				0.985
22778	G22778C|(surface_glycoprotein:G1216C(E406Q)) A22786C|(surface_glycoprotein:A1224C(R408S))		6	19542	0.981	{'SRR24727534': 0.276, 'SRR25002315': 0.128, 'SRR25144798': 0.104, 'SRR25343341': 0.154, 'SRR25404393': 0.037, 'SRR25430619': 0.282}				0.981
22786	A22786C|(surface_glycoprotein:A1224C(R408S))	linked:(33095, 1.437), ubiq	6	127505	5.97	{'SRR24727534': 0.995, 'SRR25002315': 0.994, 'SRR25144798': 0.996, 'SRR25343341': 0.995, 'SRR25404393': 0.995, 'SRR25430619': 0.995}	11	10.943	[0.994, 0.995, 0.996, 0.994, 0.996, 0.996, 0.994, 0.994, 0.995, 0.995, 0.994]	16.913
22786	A22786C|(surface_glycoprotein:A1224C(R408S)) G22799A|(surface_glycoprotein:GGG1237-1239AAG(G413K))		3	15960	0.803	{'SRR24727534': 0.367, 'SRR25404393': 0.059, 'SRR25430619': 0.377}				0.803
22786	A22786C|(surface_glycoprotein:A1224C(R408S)) G22800A|(surface_glycoprotein:GGG1237-1239AAG(G413K))		3	15960	0.803	{'SRR24727534': 0.367, 'SRR25404393': 0.059, 'SRR25430619': 0.377}				0.803
22786	A22786C|(surface_glycoprotein:A1224C(R408S)) A22812C|(surface_glycoprotein:A1250C(K417T))		6	33095	1.437	{'SRR24727534': 0.366, 'SRR25002315': 0.193, 'SRR25144798': 0.208, 'SRR25343341': 0.236, 'SRR25404393': 0.058, 'SRR25430619': 0.376}				1.437
22786	A22786C|(surface_glycoprotein:A1224C(R408S)) G22799A|(surface_glycoprotein:GGG1237-1239ATG(G413M))		3	17145	0.636	{'SRR25002315': 0.193, 'SRR25144798': 0.207, 'SRR25343341': 0.236}				0.636
22786	A22786C|(surface_glycoprotein:A1224C(R408S)) G22800T|(surface_glycoprotein:GGG1237-1239ATG(G413M))		3	17145	0.636	{'SRR25002315': 0.193, 'SRR25144798': 0.207, 'SRR25343341': 0.236}				0.636
22799	G22799A|(surface_glycoprotein:GGG1237-1239ATG(G413M))		3	20654	0.596	{'SRR25002315': 0.184, 'SRR25144798': 0.182, 'SRR25343341': 0.23}				0.596
22799	G22799A|(surface_glycoprotein:GGG1237-1239AAG(G413K))		3	19496	0.775	{'SRR24727534': 0.351, 'SRR25404393': 0.057, 'SRR25430619': 0.367}				0.775
22800	G22800A|(surface_glycoprotein:GGG1237-1239AAG(G413K))		3	19496	0.774	{'SRR24727534': 0.351, 'SRR25404393': 0.057, 'SRR25430619': 0.366}				0.774
22800	G22800T|(surface_glycoprotein:GGG1237-1239ATG(G413M))		3	20654	0.595	{'SRR25002315': 0.183, 'SRR25144798': 0.182, 'SRR25343341': 0.23}				0.595
22812	A22812C|(surface_glycoprotein:A1250C(K417T))		6	46980	1.449	{'SRR24727534': 0.364, 'SRR25002315': 0.2, 'SRR25144798': 0.207, 'SRR25343341': 0.247, 'SRR25404393': 0.057, 'SRR25430619': 0.374}				1.449
22879	C22879A|(surface_glycoprotein:C1317A(N439K))		3	7210	0.358	{'SRR25002315': 0.052, 'SRR25404393': 0.035, 'SRR25430619': 0.271}	2	0.003	[0.002, 0.001]	0.361
22882	T22882G|(surface_glycoprotein:T1320G(N440K))	linked:(20338, 0.5670000000000001)	6	169296	5.65	{'SRR24727534': 0.991, 'SRR25002315': 0.992, 'SRR25144798': 0.992, 'SRR25343341': 0.996, 'SRR25404393': 0.958, 'SRR25430619': 0.721}	10	9.885	[0.994, 0.995, 0.992, 0.994, 0.996, 0.995, 0.938, 0.99, 0.996, 0.995]	15.535
22882	T22882G|(surface_glycoprotein:T1320G(N440K)) G22901T|(surface_glycoprotein:G1339T(G447C))		4	20338	0.567	{'SRR24727534': 0.269, 'SRR25002315': 0.039, 'SRR25144798': 0.106, 'SRR25343341': 0.153}	2	0.002	[0.001, 0.001]	0.569
22882	T22882G|(surface_glycoprotein:T1320G(N440K)) A22920T|(surface_glycoprotein:A1358T(Y453F))		4	18657	0.494	{'SRR24727534': 0.223, 'SRR25002315': 0.096, 'SRR25144798': 0.062, 'SRR25343341': 0.113}				0.494
22882	T22882G|(surface_glycoprotein:T1320G(N440K)) T22928G|(surface_glycoprotein:T1366G(F456V))		4	13398	0.366	{'SRR24727534': 0.188, 'SRR25002315': 0.022, 'SRR25144798': 0.056, 'SRR25343341': 0.1}				0.366
22896	T22896C|(surface_glycoprotein:T1334C(V445A))		6	32050	1.017	{'SRR24727534': 0.271, 'SRR25002315': 0.209, 'SRR25144798': 0.13, 'SRR25343341': 0.164, 'SRR25404393': 0.028, 'SRR25430619': 0.215}				1.017
22901	G22901T|(surface_glycoprotein:G1339T(G447C))		6	24030	0.732	{'SRR24727534': 0.244, 'SRR25002315': 0.035, 'SRR25144798': 0.098, 'SRR25343341': 0.137, 'SRR25404393': 0.025, 'SRR25430619': 0.193}	5	0.006	[0.001, 0.001, 0.002, 0.001, 0.001]	0.738
22917	T22917G|(surface_glycoprotein:T1355G(L452R))	linked:(21681, 0.47500000000000003)	4	21765	0.477	{'SRR24727534': 0.194, 'SRR25002315': 0.13, 'SRR25144798': 0.057, 'SRR25343341': 0.096}	3	0.443	[0.126, 0.196, 0.121]	0.92
22917	T22917G|(surface_glycoprotein:T1355G(L452R)) A22920T|(surface_glycoprotein:A1358T(Y453F))		4	21681	0.475	{'SRR24727534': 0.193, 'SRR25002315': 0.129, 'SRR25144798': 0.057, 'SRR25343341': 0.096}				0.475
22920	A22920T|(surface_glycoprotein:A1358T(Y453F))		6	24413	0.614	{'SRR24727534': 0.187, 'SRR25002315': 0.125, 'SRR25144798': 0.056, 'SRR25343341': 0.093, 'SRR25404393': 0.016, 'SRR25430619': 0.137}				0.614
22927	G22927T|(surface_glycoprotein:G1365T(L455F))	linked:(14891, 0.34199999999999997)	4	20706	0.449	{'SRR24727534': 0.178, 'SRR25002315': 0.125, 'SRR25144798': 0.053, 'SRR25343341': 0.093}	5	0.131	[0.001, 0.001, 0.001, 0.001, 0.127]	0.58
22927	G22927T|(surface_glycoprotein:G1365T(L455F)) T22928G|(surface_glycoprotein:T1366G(F456V))		4	14891	0.342	{'SRR24727534': 0.178, 'SRR25002315': 0.02, 'SRR25144798': 0.052, 'SRR25343341': 0.092}				0.342
22928	T22928G|(surface_glycoprotein:T1366G(F456V))		4	14939	0.343	{'SRR24727534': 0.178, 'SRR25002315': 0.02, 'SRR25144798': 0.053, 'SRR25343341': 0.092}				0.343
22942	T22942A|(surface_glycoprotein:T1380A(N460K))		6	22643	0.586	{'SRR24727534': 0.169, 'SRR25002315': 0.124, 'SRR25144798': 0.055, 'SRR25343341': 0.089, 'SRR25404393': 0.013, 'SRR25430619': 0.136}				0.586
22971	C22971A|(surface_glycoprotein:C1409A(T470N))		4	15195	0.454	{'SRR24727534': 0.173, 'SRR25002315': 0.121, 'SRR25404393': 0.013, 'SRR25430619': 0.147}				0.454
22971	C22971A|(surface_glycoprotein:C1409A(T470N)) C22995A|(surface_glycoprotein:C1433A(T478K))		4	10338	0.412	{'SRR24727534': 0.161, 'SRR25002315': 0.087, 'SRR25404393': 0.015, 'SRR25430619': 0.149}				0.412
22971	C22971A|(surface_glycoprotein:C1409A(T470N)) A23013C|(surface_glycoprotein:A1451C(E484A))		4	8919	0.428	{'SRR24727534': 0.158, 'SRR25002315': 0.091, 'SRR25404393': 0.017, 'SRR25430619': 0.162}				0.428
22971	C22971A|(surface_glycoprotein:C1409A(T470N)) T23031C|(surface_glycoprotein:T1469C(F490S))		4	7699	0.409	{'SRR24727534': 0.142, 'SRR25002315': 0.084, 'SRR25404393': 0.019, 'SRR25430619': 0.164}				0.409
22976	A22976C|(surface_glycoprotein:A1414C(I472L))		6	20147	0.611	{'SRR24727534': 0.174, 'SRR25002315': 0.114, 'SRR25144798': 0.062, 'SRR25343341': 0.099, 'SRR25404393': 0.013, 'SRR25430619': 0.149}				0.611
22976	A22976C|(surface_glycoprotein:A1414C(I472L)) C22995A|(surface_glycoprotein:C1433A(T478K))		6	14436	0.565	{'SRR24727534': 0.164, 'SRR25002315': 0.087, 'SRR25144798': 0.049, 'SRR25343341': 0.099, 'SRR25404393': 0.015, 'SRR25430619': 0.151}				0.565
22976	A22976C|(surface_glycoprotein:A1414C(I472L)) A23013C|(surface_glycoprotein:A1451C(E484A))		6	12482	0.592	{'SRR24727534': 0.162, 'SRR25002315': 0.092, 'SRR25144798': 0.055, 'SRR25343341': 0.102, 'SRR25404393': 0.017, 'SRR25430619': 0.164}				0.592
22976	A22976C|(surface_glycoprotein:A1414C(I472L)) T23031C|(surface_glycoprotein:T1469C(F490S))		6	10692	0.557	{'SRR24727534': 0.145, 'SRR25002315': 0.085, 'SRR25144798': 0.048, 'SRR25343341': 0.093, 'SRR25404393': 0.019, 'SRR25430619': 0.167}				0.557
22991	A22991G|(surface_glycoprotein:AGC1429-1431GAC(S477D))		6	16072	0.557	{'SRR24727534': 0.163, 'SRR25002315': 0.083, 'SRR25144798': 0.049, 'SRR25343341': 0.094, 'SRR25404393': 0.015, 'SRR25430619': 0.153}				0.557
22991	A22991G|(surface_glycoprotein:AGC1429-1431GAC(S477D)) C22995A|(surface_glycoprotein:C1433A(T478K))		6	15998	0.632	{'SRR24727534': 0.183, 'SRR25002315': 0.095, 'SRR25144798': 0.057, 'SRR25343341': 0.109, 'SRR25404393': 0.017, 'SRR25430619': 0.171}				0.632
22991	A22991G|(surface_glycoprotein:AGC1429-1431GAC(S477D)) A23013C|(surface_glycoprotein:A1451C(E484A))		6	14007	0.665	{'SRR24727534': 0.184, 'SRR25002315': 0.1, 'SRR25144798': 0.063, 'SRR25343341': 0.112, 'SRR25404393': 0.02, 'SRR25430619': 0.186}				0.665
22991	A22991G|(surface_glycoprotein:AGC1429-1431GAC(S477D)) T23031C|(surface_glycoprotein:T1469C(F490S))		6	12179	0.632	{'SRR24727534': 0.169, 'SRR25002315': 0.094, 'SRR25144798': 0.053, 'SRR25343341': 0.104, 'SRR25404393': 0.021, 'SRR25430619': 0.191}				0.632
22992	G22992A|(surface_glycoprotein:AGC1429-1431GAC(S477D))		6	16072	0.633	{'SRR24727534': 0.184, 'SRR25002315': 0.095, 'SRR25144798': 0.057, 'SRR25343341': 0.109, 'SRR25404393': 0.017, 'SRR25430619': 0.171}				0.633
22992	G22992A|(surface_glycoprotein:AGC1429-1431GAC(S477D)) C22995A|(surface_glycoprotein:C1433A(T478K))		6	15998	0.632	{'SRR24727534': 0.183, 'SRR25002315': 0.095, 'SRR25144798': 0.057, 'SRR25343341': 0.109, 'SRR25404393': 0.017, 'SRR25430619': 0.171}				0.632
22992	G22992A|(surface_glycoprotein:AGC1429-1431GAC(S477D)) A23013C|(surface_glycoprotein:A1451C(E484A))		6	14007	0.665	{'SRR24727534': 0.184, 'SRR25002315': 0.1, 'SRR25144798': 0.063, 'SRR25343341': 0.112, 'SRR25404393': 0.02, 'SRR25430619': 0.186}				0.665
22992	G22992A|(surface_glycoprotein:AGC1429-1431GAC(S477D)) T23031C|(surface_glycoprotein:T1469C(F490S))		6	12179	0.632	{'SRR24727534': 0.169, 'SRR25002315': 0.094, 'SRR25144798': 0.053, 'SRR25343341': 0.104, 'SRR25404393': 0.021, 'SRR25430619': 0.191}				0.632
22995	C22995A|(surface_glycoprotein:C1433A(T478K))	linked:(15998, 0.632)	6	60684	3.006	{'SRR24727534': 0.47, 'SRR25002315': 0.592, 'SRR25144798': 0.74, 'SRR25343341': 0.109, 'SRR25404393': 0.412, 'SRR25430619': 0.683}	10	6.36	[0.997, 0.771, 0.996, 0.429, 0.396, 0.151, 0.137, 0.635, 0.979, 0.869]	9.366
22995	C22995A|(surface_glycoprotein:C1433A(T478K)) G23009A|(surface_glycoprotein:G1447A(V483I))		6	15098	0.663	{'SRR24727534': 0.181, 'SRR25002315': 0.099, 'SRR25144798': 0.077, 'SRR25343341': 0.109, 'SRR25404393': 0.018, 'SRR25430619': 0.179}				0.663
22995	C22995A|(surface_glycoprotein:C1433A(T478K)) T23018G|(surface_glycoprotein:T1456G(F486V))		5	10882	0.465	{'SRR24727534': 0.18, 'SRR25002315': 0.099, 'SRR25144798': 0.055, 'SRR25343341': 0.111, 'SRR25404393': 0.02}				0.465
22995	C22995A|(surface_glycoprotein:C1433A(T478K)) A23021G|(surface_glycoprotein:AAT1459-1461GGT(N487G))		6	12840	0.657	{'SRR24727534': 0.18, 'SRR25002315': 0.099, 'SRR25144798': 0.055, 'SRR25343341': 0.111, 'SRR25404393': 0.02, 'SRR25430619': 0.192}				0.657
22995	C22995A|(surface_glycoprotein:C1433A(T478K)) A23022G|(surface_glycoprotein:AAT1459-1461GGT(N487G))		6	12840	0.657	{'SRR24727534': 0.18, 'SRR25002315': 0.099, 'SRR25144798': 0.055, 'SRR25343341': 0.111, 'SRR25404393': 0.02, 'SRR25430619': 0.192}				0.657
23009	G23009A|(surface_glycoprotein:G1447A(V483I))		6	17110	0.752	{'SRR24727534': 0.208, 'SRR25002315': 0.112, 'SRR25144798': 0.086, 'SRR25343341': 0.121, 'SRR25404393': 0.021, 'SRR25430619': 0.204}				0.752
23009	G23009A|(surface_glycoprotein:G1447A(V483I)) A23013C|(surface_glycoprotein:A1451C(E484A))		6	16243	0.783	{'SRR24727534': 0.213, 'SRR25002315': 0.116, 'SRR25144798': 0.09, 'SRR25343341': 0.125, 'SRR25404393': 0.023, 'SRR25430619': 0.216}				0.783
23009	G23009A|(surface_glycoprotein:G1447A(V483I)) T23031C|(surface_glycoprotein:T1469C(F490S))		6	13914	0.722	{'SRR24727534': 0.198, 'SRR25002315': 0.107, 'SRR25144798': 0.058, 'SRR25343341': 0.115, 'SRR25404393': 0.025, 'SRR25430619': 0.219}				0.722
23013	A23013C|(surface_glycoprotein:A1451C(E484A))	linked:(16243, 0.783), ubiq	6	110930	5.979	{'SRR24727534': 0.997, 'SRR25002315': 0.996, 'SRR25144798': 0.996, 'SRR25343341': 0.997, 'SRR25404393': 0.996, 'SRR25430619': 0.997}	10	9.965	[0.996, 0.997, 0.996, 0.997, 0.997, 0.997, 0.996, 0.996, 0.997, 0.996]	15.944
23013	A23013C|(surface_glycoprotein:A1451C(E484A)) T23018G|(surface_glycoprotein:T1456G(F486V))		5	12962	0.553	{'SRR24727534': 0.222, 'SRR25002315': 0.12, 'SRR25144798': 0.061, 'SRR25343341': 0.126, 'SRR25404393': 0.024}				0.553
23013	A23013C|(surface_glycoprotein:A1451C(E484A)) A23021G|(surface_glycoprotein:AAT1459-1461GGT(N487G))		6	15202	0.772	{'SRR24727534': 0.221, 'SRR25002315': 0.12, 'SRR25144798': 0.061, 'SRR25343341': 0.126, 'SRR25404393': 0.024, 'SRR25430619': 0.22}				0.772
23013	A23013C|(surface_glycoprotein:A1451C(E484A)) A23022G|(surface_glycoprotein:AAT1459-1461GGT(N487G))		6	15202	0.772	{'SRR24727534': 0.221, 'SRR25002315': 0.12, 'SRR25144798': 0.061, 'SRR25343341': 0.126, 'SRR25404393': 0.024, 'SRR25430619': 0.22}				0.772
23018	T23018G|(surface_glycoprotein:T1456G(F486V))		5	12990	0.553	{'SRR24727534': 0.222, 'SRR25002315': 0.12, 'SRR25144798': 0.061, 'SRR25343341': 0.126, 'SRR25404393': 0.024}				0.553
23018	T23018G|(surface_glycoprotein:T1456G(F486V)) T23031C|(surface_glycoprotein:T1469C(F490S))		5	12279	0.528	{'SRR24727534': 0.209, 'SRR25002315': 0.114, 'SRR25144798': 0.06, 'SRR25343341': 0.119, 'SRR25404393': 0.026}				0.528
23021	A23021G|(surface_glycoprotein:AAT1459-1461GGT(N487G))		6	15236	0.717	{'SRR24727534': 0.209, 'SRR25002315': 0.109, 'SRR25144798': 0.057, 'SRR25343341': 0.116, 'SRR25404393': 0.022, 'SRR25430619': 0.204}				0.717
23021	A23021G|(surface_glycoprotein:AAT1459-1461GGT(N487G)) T23031C|(surface_glycoprotein:T1469C(F490S))		6	14521	0.732	{'SRR24727534': 0.209, 'SRR25002315': 0.11, 'SRR25144798': 0.06, 'SRR25343341': 0.119, 'SRR25404393': 0.026, 'SRR25430619': 0.208}				0.732
23022	A23022G|(surface_glycoprotein:AAT1459-1461GGT(N487G))		6	15236	0.714	{'SRR24727534': 0.208, 'SRR25002315': 0.108, 'SRR25144798': 0.056, 'SRR25343341': 0.116, 'SRR25404393': 0.022, 'SRR25430619': 0.204}				0.714
23022	A23022G|(surface_glycoprotein:AAT1459-1461GGT(N487G)) T23031C|(surface_glycoprotein:T1469C(F490S))		6	14521	0.732	{'SRR24727534': 0.209, 'SRR25002315': 0.11, 'SRR25144798': 0.06, 'SRR25343341': 0.119, 'SRR25404393': 0.026, 'SRR25430619': 0.208}				0.732
23031	T23031C|(surface_glycoprotein:T1469C(F490S))	linked:(17288, 0.9129999999999999), ubiq	6	104187	5.99	{'SRR24727534': 0.998, 'SRR25002315': 0.998, 'SRR25144798': 0.998, 'SRR25343341': 0.998, 'SRR25404393': 0.999, 'SRR25430619': 0.999}	10	9.242	[0.999, 0.999, 0.81, 0.703, 0.999, 0.999, 0.999, 0.736, 0.999, 0.999]	15.232
23031	T23031C|(surface_glycoprotein:T1469C(F490S)) G23073A|(surface_glycoprotein:G1511A(G504D))		6	17201	1.06	{'SRR24727534': 0.286, 'SRR25002315': 0.138, 'SRR25144798': 0.09, 'SRR25343341': 0.186, 'SRR25404393': 0.044, 'SRR25430619': 0.316}				1.06
23031	T23031C|(surface_glycoprotein:T1469C(F490S)) A23063G|(surface_glycoprotein:A1501G(N501D))		6	17278	0.963	{'SRR24727534': 0.259, 'SRR25002315': 0.129, 'SRR25144798': 0.081, 'SRR25343341': 0.166, 'SRR25404393': 0.038, 'SRR25430619': 0.29}				0.963
23031	T23031C|(surface_glycoprotein:T1469C(F490S)) T23042C|(surface_glycoprotein:T1480C(S494P))		6	17288	0.913	{'SRR24727534': 0.243, 'SRR25002315': 0.122, 'SRR25144798': 0.073, 'SRR25343341': 0.155, 'SRR25404393': 0.035, 'SRR25430619': 0.285}				0.913
23031	T23031C|(surface_glycoprotein:T1469C(F490S)) G23048T|(surface_glycoprotein:G1486T(G496C))		6	14913	0.835	{'SRR24727534': 0.245, 'SRR25002315': 0.036, 'SRR25144798': 0.075, 'SRR25343341': 0.158, 'SRR25404393': 0.036, 'SRR25430619': 0.285}				0.835
23031	T23031C|(surface_glycoprotein:T1469C(F490S)) A23055T|(surface_glycoprotein:A1493T(Q498L))		4	11650	0.541	{'SRR24727534': 0.258, 'SRR25002315': 0.037, 'SRR25144798': 0.08, 'SRR25343341': 0.166}				0.541
23031	T23031C|(surface_glycoprotein:T1469C(F490S)) C23039A|(surface_glycoprotein:CAA1477-1479ACA(Q493T))		4	11621	0.485	{'SRR24727534': 0.234, 'SRR25002315': 0.035, 'SRR25144798': 0.066, 'SRR25343341': 0.15}				0.485
23031	T23031C|(surface_glycoprotein:T1469C(F490S)) A23040C|(surface_glycoprotein:CAA1477-1479ACA(Q493T))		4	11621	0.485	{'SRR24727534': 0.234, 'SRR25002315': 0.035, 'SRR25144798': 0.066, 'SRR25343341': 0.15}				0.485
23031	T23031C|(surface_glycoprotein:T1469C(F490S)) C23039G|(surface_glycoprotein:CAA1477-1479GTA(Q493V))		3	5627	0.404	{'SRR25002315': 0.087, 'SRR25404393': 0.033, 'SRR25430619': 0.284}				0.404
23031	T23031C|(surface_glycoprotein:T1469C(F490S)) A23040T|(surface_glycoprotein:CAA1477-1479GTA(Q493V))		3	5627	0.404	{'SRR25002315': 0.087, 'SRR25404393': 0.033, 'SRR25430619': 0.284}				0.404
23031	T23031C|(surface_glycoprotein:T1469C(F490S)) C23054A|(surface_glycoprotein:C1492A(Q498K))		2	3227	0.324	{'SRR25404393': 0.037, 'SRR25430619': 0.287}				0.324
23039	C23039G|(surface_glycoprotein:CAA1477-1479GTA(Q493V))		3	7361	0.463	{'SRR25002315': 0.103, 'SRR25404393': 0.038, 'SRR25430619': 0.322}				0.463
23039	C23039A|(surface_glycoprotein:CAA1477-1479ACA(Q493T))		4	14607	0.565	{'SRR24727534': 0.267, 'SRR25002315': 0.042, 'SRR25144798': 0.077, 'SRR25343341': 0.179}				0.565
23040	A23040C|(surface_glycoprotein:CAA1477-1479ACA(Q493T))		4	14607	0.579	{'SRR24727534': 0.273, 'SRR25002315': 0.043, 'SRR25144798': 0.079, 'SRR25343341': 0.184}				0.579
23040	A23040T|(surface_glycoprotein:CAA1477-1479GTA(Q493V))		3	7361	0.471	{'SRR25002315': 0.105, 'SRR25404393': 0.039, 'SRR25430619': 0.327}				0.471
23042	T23042C|(surface_glycoprotein:T1480C(S494P))		6	22027	1.146	{'SRR24727534': 0.296, 'SRR25002315': 0.162, 'SRR25144798': 0.087, 'SRR25343341': 0.204, 'SRR25404393': 0.043, 'SRR25430619': 0.354}				1.146
23048	G23048T|(surface_glycoprotein:G1486T(G496C))		6	19182	1.06	{'SRR24727534': 0.305, 'SRR25002315': 0.049, 'SRR25144798': 0.091, 'SRR25343341': 0.209, 'SRR25404393': 0.046, 'SRR25430619': 0.36}				1.06
23054	C23054A|(surface_glycoprotein:C1492A(Q498K))		2	4210	0.421	{'SRR25404393': 0.047, 'SRR25430619': 0.374}				0.421
23055	A23055T|(surface_glycoprotein:A1493T(Q498L))		4	14967	0.691	{'SRR24727534': 0.322, 'SRR25002315': 0.052, 'SRR25144798': 0.097, 'SRR25343341': 0.22}				0.691
23063	A23063G|(surface_glycoprotein:A1501G(N501D))		6	22524	1.248	{'SRR24727534': 0.325, 'SRR25002315': 0.177, 'SRR25144798': 0.098, 'SRR25343341': 0.22, 'SRR25404393': 0.049, 'SRR25430619': 0.379}				1.248
23073	G23073A|(surface_glycoprotein:G1511A(G504D))		6	22489	1.38	{'SRR24727534': 0.359, 'SRR25002315': 0.191, 'SRR25144798': 0.111, 'SRR25343341': 0.248, 'SRR25404393': 0.057, 'SRR25430619': 0.414}				1.38
23119	T23119G|(surface_glycoprotein:T1557G(H519Q))		6	78286	1.106	{'SRR24727534': 0.035, 'SRR25002315': 0.28, 'SRR25144798': 0.011, 'SRR25343341': 0.496, 'SRR25404393': 0.008, 'SRR25430619': 0.276}				1.106
23141	C23141A|(surface_glycoprotein:C1579A(P527T))		2	28714	0.481	{'SRR25002315': 0.306, 'SRR25430619': 0.175}	3	0.003	[0.001, 0.001, 0.001]	0.484
23149	G23149T|(surface_glycoprotein:G1587T(K529N))		4	43188	0.534	{'SRR25002315': 0.002, 'SRR25144798': 0.002, 'SRR25343341': 0.529, 'SRR25404393': 0.001}	10	0.011	[0.001, 0.001, 0.002, 0.001, 0.001, 0.001, 0.001, 0.001, 0.001, 0.001]	0.545
23203	A23203G|(surface_glycoprotein:A1641G(T547T))		3	60639	1.064	{'SRR25002315': 0.31, 'SRR25343341': 0.492, 'SRR25430619': 0.262}				1.064
23236	G23236T|(surface_glycoprotein:G1674T(K558N))		6	50928	0.878	{'SRR24727534': 0.001, 'SRR25002315': 0.3, 'SRR25144798': 0.001, 'SRR25343341': 0.486, 'SRR25404393': 0.002, 'SRR25430619': 0.088}	10	0.012	[0.001, 0.001, 0.002, 0.001, 0.001, 0.001, 0.002, 0.001, 0.001, 0.001]	0.89
23270	G23270A|(surface_glycoprotein:G1708A(A570T))		2	36789	0.469	{'SRR25343341': 0.288, 'SRR25430619': 0.181}	1	0.001	[0.001]	0.47
23299	A23299G|(surface_glycoprotein:A1737G(P579P))		3	47030	0.818	{'SRR25002315': 0.306, 'SRR25343341': 0.504, 'SRR25404393': 0.008}				0.818
23403	A23403G|(surface_glycoprotein:A1841G(D614G))	linked:(39597, 1.146), ubiq	6	292520	5.981	{'SRR24727534': 0.997, 'SRR25002315': 0.995, 'SRR25144798': 0.997, 'SRR25343341': 0.997, 'SRR25404393': 0.997, 'SRR25430619': 0.998}	12	11.953	[0.997, 0.996, 0.993, 0.996, 0.996, 0.997, 0.997, 0.997, 0.995, 0.997, 0.996, 0.996]	17.934
23403	A23403G|(surface_glycoprotein:A1841G(D614G)) C23422T|(surface_glycoprotein:C1860T(V620V))		3	6644	0.342	{'SRR25002315': 0.328, 'SRR25144798': 0.001, 'SRR25404393': 0.013}				0.342
23403	A23403G|(surface_glycoprotein:A1841G(D614G)) T23427G|(surface_glycoprotein:T1865G(V622G))		5	39597	1.146	{'SRR25002315': 0.324, 'SRR25144798': 0.002, 'SRR25343341': 0.521, 'SRR25404393': 0.013, 'SRR25430619': 0.286}				1.146
23422	C23422T|(surface_glycoprotein:C1860T(V620V))		3	6732	0.351	{'SRR25002315': 0.33, 'SRR25144798': 0.002, 'SRR25404393': 0.019}				0.351
23427	T23427G|(surface_glycoprotein:T1865G(V622G))		5	39793	1.159	{'SRR25002315': 0.326, 'SRR25144798': 0.002, 'SRR25343341': 0.523, 'SRR25404393': 0.021, 'SRR25430619': 0.287}				1.159
23487	T23487C|(surface_glycoprotein:T1925C(V642A))		2	143	1.174	{'SRR25144798': 0.174, 'SRR25404393': 1.0}				1.174
23595	C23595T|(surface_glycoprotein:C2033T(T678I))		6	22455	3.139	{'SRR24727534': 0.997, 'SRR25002315': 0.097, 'SRR25144798': 0.027, 'SRR25343341': 0.947, 'SRR25404393': 1.0, 'SRR25430619': 0.071}				3.139
23595	C23595T|(surface_glycoprotein:C2033T(T678I)) C23604A|(surface_glycoprotein:C2042A(P681H))		6	22403	3.136	{'SRR24727534': 0.996, 'SRR25002315': 0.097, 'SRR25144798': 0.027, 'SRR25343341': 0.945, 'SRR25404393': 1.0, 'SRR25430619': 0.071}				3.136
23604	C23604A|(surface_glycoprotein:C2042A(P681H))	linked:(22403, 3.136), ubiq	6	119448	5.992	{'SRR24727534': 0.999, 'SRR25002315': 0.998, 'SRR25144798': 0.998, 'SRR25343341': 0.998, 'SRR25404393': 1.0, 'SRR25430619': 0.999}	12	11.981	[0.999, 0.998, 0.998, 0.998, 0.998, 0.998, 1.0, 0.999, 1.0, 0.997, 0.998, 0.998]	17.973
23689	T23689A|(surface_glycoprotein:T2127A(N709K))		5	103192	2.392	{'SRR24727534': 0.996, 'SRR25002315': 0.176, 'SRR25144798': 0.079, 'SRR25343341': 0.998, 'SRR25430619': 0.143}	3	0.003	[0.001, 0.001, 0.001]	2.395
23751	C23751T|(surface_glycoprotein:C2189T(S730F))		3	67862	2.151	{'SRR24727534': 0.994, 'SRR25002315': 0.158, 'SRR25343341': 0.999}				2.151
23843	A23843G|(surface_glycoprotein:A2281G(T761A))		2	21214	0.444	{'SRR25343341': 0.304, 'SRR25430619': 0.14}				0.444
23897	C23897G|(surface_glycoprotein:C2335G(Q779E))		5	27703	2.098	{'SRR24727534': 0.995, 'SRR25002315': 0.177, 'SRR25144798': 0.12, 'SRR25343341': 0.657, 'SRR25430619': 0.149}				2.098
24842	G24842A|(surface_glycoprotein:G3280A(V1094I))		2	1982	0.519	{'SRR25144798': 0.173, 'SRR25404393': 0.346}				0.519
24872	G24872T|(surface_glycoprotein:G3310T(V1104L))		3	1757	0.335	{'SRR25002315': 0.002, 'SRR25144798': 0.002, 'SRR25404393': 0.331}	3	0.003	[0.001, 0.001, 0.001]	0.338
24893	G24893A|(surface_glycoprotein:G3331A(E1111K))		2	1687	0.474	{'SRR25144798': 0.153, 'SRR25404393': 0.321}				0.474
25020	A25020C|(surface_glycoprotein:A3458C(D1153A))		2	1652	0.485	{'SRR25144798': 0.167, 'SRR25404393': 0.318}				0.485
25094	A25094G|(surface_glycoprotein:A3532G(N1178D))		2	1007	0.391	{'SRR25144798': 0.127, 'SRR25404393': 0.264}				0.391
25147	A25147C|(surface_glycoprotein:A3585C(E1195D))		3	173	0.742	{'SRR25002315': 0.167, 'SRR25144798': 0.094, 'SRR25404393': 0.481}	1	0.002	[0.002]	0.744
25162	C25162A|(surface_glycoprotein:C3600A(L1200L))		3	209	0.777	{'SRR25002315': 0.167, 'SRR25144798': 0.164, 'SRR25404393': 0.446}	3	0.007	[0.002, 0.004, 0.001]	0.784
25163	C25163A|(surface_glycoprotein:C3601A(Q1201K))		4	212	0.788	{'SRR25002315': 0.179, 'SRR25144798': 0.16, 'SRR25343341': 0.003, 'SRR25404393': 0.446}	2	0.006	[0.003, 0.003]	0.794
25169	C25169T|(surface_glycoprotein:C3607T(L1203F))		3	217	0.817	{'SRR25002315': 0.177, 'SRR25144798': 0.175, 'SRR25404393': 0.465}				0.817
25254	C25254T|(surface_glycoprotein:C3692T(T1231I))		3	257	0.814	{'SRR25002315': 0.209, 'SRR25144798': 0.193, 'SRR25404393': 0.412}				0.814
25522	G25522A|(ORF3a_protein:G130A(G44R))		6	145498	1.986	{'SRR24727534': 0.292, 'SRR25002315': 0.009, 'SRR25144798': 0.169, 'SRR25343341': 0.786, 'SRR25404393': 0.464, 'SRR25430619': 0.266}				1.986
25563	G25563T|(ORF3a_protein:G171T(Q57H))		6	142910	1.958	{'SRR24727534': 0.287, 'SRR25002315': 0.01, 'SRR25144798': 0.158, 'SRR25343341': 0.78, 'SRR25404393': 0.462, 'SRR25430619': 0.261}	6	0.006	[0.001, 0.001, 0.001, 0.001, 0.001, 0.001]	1.964
25691	G25691A|(ORF3a_protein:G299A(G100D))		6	145144	1.939	{'SRR24727534': 0.291, 'SRR25002315': 0.009, 'SRR25144798': 0.138, 'SRR25343341': 0.778, 'SRR25404393': 0.458, 'SRR25430619': 0.265}	2	0.005	[0.002, 0.003]	1.944
25706	T25706A|(ORF3a_protein:T314A(F105Y))		6	132187	1.883	{'SRR24727534': 0.279, 'SRR25002315': 0.009, 'SRR25144798': 0.129, 'SRR25343341': 0.767, 'SRR25404393': 0.444, 'SRR25430619': 0.255}				1.883
25721	C25721T|(ORF3a_protein:C329T(A110V))		5	95417	1.486	{'SRR24727534': 0.249, 'SRR25002315': 0.008, 'SRR25144798': 0.097, 'SRR25343341': 0.706, 'SRR25404393': 0.426}				1.486
25785	G25785T|(ORF3a_protein:G393T(W131C))		3	1532	1.002	{'SRR24727534': 0.001, 'SRR25343341': 0.999, 'SRR25430619': 0.002}	4	0.007	[0.001, 0.003, 0.002, 0.001]	1.009
26155	GTTGTTAATCCAGTAATG26155-26172del|(ORF3a_protein:763-780del(VVNPVM255-260del))		3	1131	0.431	{'SRR25002315': 0.152, 'SRR25144798': 0.085, 'SRR25404393': 0.194}				0.431
26416	G26416A|(envelope_protein:G172A(V58I))		2	29180	1.479	{'SRR24727534': 0.988, 'SRR25144798': 0.491}				1.479
26428	G26428A|(envelope_protein:G184A(V62I))		2	21563	1.644	{'SRR25002315': 0.995, 'SRR25343341': 0.649}				1.644
26434	A26434G|(envelope_protein:A190G(N64D))		2	33394	1.512	{'SRR24727534': 0.993, 'SRR25144798': 0.519}				1.512
26470	T26470C|(envelope_protein:T226C(*76Q))		2	38638	1.541	{'SRR24727534': 0.995, 'SRR25144798': 0.546}				1.541
26571	C26571G|(membrane_glycoprotein:C49G(L17V))		4	64300	3.219	{'SRR24727534': 0.995, 'SRR25002315': 0.995, 'SRR25144798': 0.575, 'SRR25343341': 0.654}				3.219
26803	G26803A|(membrane_glycoprotein:G281A(S94N))		4	127487	0.732	{'SRR24727534': 0.389, 'SRR25002315': 0.242, 'SRR25144798': 0.1, 'SRR25404393': 0.001}				0.732
26816	T26816C|(membrane_glycoprotein:T294C(A98A))		2	74384	0.452	{'SRR24727534': 0.203, 'SRR25002315': 0.249}				0.452
26847	A26847C|(membrane_glycoprotein:A325C(M109L))		2	24742	0.443	{'SRR25002315': 0.246, 'SRR25144798': 0.197}				0.443
26895	C26895T|(membrane_glycoprotein:C373T(H125Y))		3	96535	0.412	{'SRR24727534': 0.273, 'SRR25002315': 0.044, 'SRR25144798': 0.095}				0.412
26934	C26934A|(membrane_glycoprotein:C412A(L138I))		3	16852	0.421	{'SRR25002315': 0.311, 'SRR25144798': 0.103, 'SRR25404393': 0.007}	1	0.001	[0.001]	0.422
27005	C27005T|(membrane_glycoprotein:C483T(I161I))		5	127648	1.723	{'SRR24727534': 0.205, 'SRR25002315': 0.409, 'SRR25144798': 0.105, 'SRR25343341': 0.302, 'SRR25404393': 0.702}				1.723
27041	A27041G|(membrane_glycoprotein:A519G(S173S))		5	183440	1.975	{'SRR24727534': 0.251, 'SRR25002315': 0.513, 'SRR25144798': 0.144, 'SRR25343341': 0.342, 'SRR25404393': 0.725}				1.975
27121	G27121A|(membrane_glycoprotein:G599A(R200K))		4	88612	0.828	{'SRR24727534': 0.258, 'SRR25002315': 0.304, 'SRR25144798': 0.158, 'SRR25343341': 0.108}	2	0.002	[0.001, 0.001]	0.83
27148	A27148G|(membrane_glycoprotein:A626G(D209G))		5	160302	2.013	{'SRR24727534': 0.228, 'SRR25002315': 0.495, 'SRR25144798': 0.339, 'SRR25343341': 0.314, 'SRR25404393': 0.637}				2.013
27162	A27162G|(membrane_glycoprotein:A640G(S214G))		4	34350	0.362	{'SRR25002315': 0.162, 'SRR25144798': 0.011, 'SRR25343341': 0.09, 'SRR25404393': 0.099}				0.362
27190	AAGTGACAACAGATGTTTCATCTCGTTGACTTTC27190-27223del|(membrane_glycoprotein:fs/Splicing/Termination_disrupted)|(ORF6_protein:Start_disrupted)		5	46082	1.104	{'SRR24727534': 0.091, 'SRR25002315': 0.297, 'SRR25144798': 0.155, 'SRR25343341': 0.099, 'SRR25404393': 0.462}				1.104
27262	ACTTTT27262-27267del|(ORF6_protein:61-66del(TF21-22del))		5	77640	1.388	{'SRR24727534': 0.144, 'SRR25002315': 0.385, 'SRR25144798': 0.091, 'SRR25343341': 0.196, 'SRR25404393': 0.572}				1.388
27274	T27274G|(ORF6_protein:TCC73-75GAA(S25E))		4	18163	0.55	{'SRR25002315': 0.029, 'SRR25144798': 0.094, 'SRR25343341': 0.08, 'SRR25404393': 0.347}				0.55
27274	TCCATTTG27274-27281del|(ORF6_protein:73-80del(25fs))		4	57981	0.862	{'SRR24727534': 0.157, 'SRR25002315': 0.355, 'SRR25343341': 0.125, 'SRR25404393': 0.225}				0.862
27275	C27275A|(ORF6_protein:TCC73-75GAA(S25E))		4	18163	0.55	{'SRR25002315': 0.029, 'SRR25144798': 0.094, 'SRR25343341': 0.08, 'SRR25404393': 0.347}				0.55
27276	C27276A|(ORF6_protein:TCC73-75GAA(S25E))		4	18163	0.549	{'SRR25002315': 0.029, 'SRR25144798': 0.093, 'SRR25343341': 0.08, 'SRR25404393': 0.347}				0.549
27278	TTTGG27278-27282del|(ORF6_protein:77-81del(26fs))		4	18230	0.551	{'SRR25002315': 0.029, 'SRR25144798': 0.094, 'SRR25343341': 0.08, 'SRR25404393': 0.348}				0.551
27285	T27285G|(ORF6_protein:AAT82-84AAGGinsert(N28Kfsinsert))		4	18184	0.551	{'SRR25002315': 0.029, 'SRR25144798': 0.094, 'SRR25343341': 0.08, 'SRR25404393': 0.348}				0.551
27285	T27285A|(ORF6_protein:T84A(N28K))		5	58548	0.872	{'SRR24727534': 0.158, 'SRR25002315': 0.358, 'SRR25144798': 0.001, 'SRR25343341': 0.127, 'SRR25404393': 0.228}				0.872
27285	27285-insertG|(ORF6_protein:AAT82-84AAGGinsert(N28Kfsinsert))		4	18184	0.551	{'SRR25002315': 0.029, 'SRR25144798': 0.094, 'SRR25343341': 0.08, 'SRR25404393': 0.348}				0.551
27286	C27286A|(ORF6_protein:CTT85-87AAG(L29K))		4	57607	0.853	{'SRR24727534': 0.156, 'SRR25002315': 0.351, 'SRR25343341': 0.124, 'SRR25404393': 0.222}				0.853
27287	TT27287-27288del|(ORF6_protein:86-87del(29fs))		5	19469	0.585	{'SRR24727534': 0.001, 'SRR25002315': 0.034, 'SRR25144798': 0.101, 'SRR25343341': 0.083, 'SRR25404393': 0.366}				0.585
27287	T27287A|(ORF6_protein:CTT85-87AAG(L29K))		4	57607	0.853	{'SRR24727534': 0.156, 'SRR25002315': 0.351, 'SRR25343341': 0.124, 'SRR25404393': 0.222}				0.853
27288	T27288G|(ORF6_protein:CTT85-87AAG(L29K))		4	57607	0.853	{'SRR24727534': 0.156, 'SRR25002315': 0.351, 'SRR25343341': 0.124, 'SRR25404393': 0.222}				0.853
27290	A27290G|(ORF6_protein:GAT88-90GCGTinsert(D30Afsinsert))		4	57752	0.858	{'SRR24727534': 0.157, 'SRR25002315': 0.353, 'SRR25343341': 0.125, 'SRR25404393': 0.223}				0.858
27290	A27290T|(ORF6_protein:A89T(D30V))		4	19358	0.586	{'SRR25002315': 0.033, 'SRR25144798': 0.101, 'SRR25343341': 0.084, 'SRR25404393': 0.368}	2	0.002	[0.001, 0.001]	0.588
27290	27290-insertC|(ORF6_protein:GAT88-90GCGTinsert(D30Afsinsert))		4	57752	0.858	{'SRR24727534': 0.157, 'SRR25002315': 0.353, 'SRR25343341': 0.125, 'SRR25404393': 0.223}				0.858
27308	TAAT27308-27311del|(ORF6_protein:107-110del(36fs))		3	22682	0.69	{'SRR25144798': 0.142, 'SRR25343341': 0.124, 'SRR25404393': 0.424}				0.69
27318	T27318G|(ORF6_protein:T117G(N39K))		4	72295	1.113	{'SRR24727534': 0.238, 'SRR25002315': 0.401, 'SRR25343341': 0.187, 'SRR25404393': 0.287}				1.113
27375	G27375T|(ORF6_protein:G174T(M58I))		3	28	0.503	{'SRR25002315': 0.002, 'SRR25343341': 0.001, 'SRR25404393': 0.5}	5	0.01	[0.003, 0.002, 0.002, 0.001, 0.002]	0.513
28615	A28615G|(nucleocapsid_phosphoprotein:A342G(G114G))		3	105838	1.079	{'SRR24727534': 0.1, 'SRR25002315': 0.495, 'SRR25430619': 0.484}				1.079
29206	T29206A|(nucleocapsid_phosphoprotein:T933A(A311A))		4	78669	0.776	{'SRR24727534': 0.259, 'SRR25144798': 0.157, 'SRR25343341': 0.177, 'SRR25404393': 0.183}				0.776
29758	T29758G		4	234116	1.341	{'SRR25002315': 0.248, 'SRR25343341': 0.459, 'SRR25404393': 0.346, 'SRR25430619': 0.288}				1.341

### Sheet: NY-6
	4 positive samples, 12 negative samples
Position	Variant	Type	Positive Sample Count	Pos Count	Positive Abundance Sum	Pos Abundances	Neg Samp Count	Neg Abund Sum	Neg Abund	Total Abund Sum
786	T786A|(ORF1ab_polyprotein:T521A(M174K))|(ORF1a_polyprotein:T521A(M174K))		2	63452	0.244	{'SRR24834711': 0.144, 'SRR25002405': 0.1}	4	0.006	[0.001, 0.002, 0.001, 0.002]	0.25
913	C913T|(ORF1ab_polyprotein:C648T(S216S))|(ORF1a_polyprotein:C648T(S216S))		3	85257	0.707	{'SRR24834711': 0.109, 'SRR24899644': 0.037, 'SRR25002405': 0.561}				0.707
943	G943A|(ORF1ab_polyprotein:G678A(R226R))|(ORF1a_polyprotein:G678A(R226R))		2	50426	0.417	{'SRR24834711': 0.085, 'SRR25002405': 0.332}				0.417
1629	A1629G|(ORF1ab_polyprotein:A1364G(Q455R))|(ORF1a_polyprotein:A1364G(Q455R))		3	6417	0.606	{'SRR24834711': 0.255, 'SRR24899644': 0.22, 'SRR25002405': 0.131}				0.606
2110	C2110T|(ORF1ab_polyprotein:C1845T(N615N))|(ORF1a_polyprotein:C1845T(N615N))		2	18770	0.461	{'SRR24834711': 0.103, 'SRR25002405': 0.358}				0.461
3037	C3037T|(ORF1ab_polyprotein:C2772T(F924F))|(ORF1a_polyprotein:C2772T(F924F))	ubiq	4	1974	3.985	{'SRR24834711': 0.998, 'SRR24899644': 0.989, 'SRR25002405': 1.0, 'SRR25185984': 0.998}	11	10.926	[1.0, 0.997, 0.997, 1.0, 0.978, 1.0, 0.993, 0.993, 0.979, 0.997, 0.992]	14.911
3267	C3267T|(ORF1ab_polyprotein:C3002T(T1001I))|(ORF1a_polyprotein:C3002T(T1001I))		3	40	0.968	{'SRR24899644': 0.545, 'SRR25002405': 0.273, 'SRR25185984': 0.15}				0.968
3547	T3547A|(ORF1ab_polyprotein:T3282A(N1094K))|(ORF1a_polyprotein:T3282A(N1094K))		4	1887	0.407	{'SRR24834711': 0.387, 'SRR24899644': 0.002, 'SRR25002405': 0.004, 'SRR25185984': 0.014}	6	0.014	[0.001, 0.002, 0.002, 0.005, 0.003, 0.001]	0.421
3828	C3828T|(ORF1ab_polyprotein:C3563T(S1188L))|(ORF1a_polyprotein:C3563T(S1188L))		2	2883	0.269	{'SRR24834711': 0.231, 'SRR25002405': 0.038}				0.269
4084	C4084T|(ORF1ab_polyprotein:C3819T(D1273D))|(ORF1a_polyprotein:C3819T(D1273D))		2	4846	0.764	{'SRR24834711': 0.447, 'SRR25002405': 0.317}				0.764
4233	A4233G|(ORF1ab_polyprotein:A3968G(D1323G))|(ORF1a_polyprotein:A3968G(D1323G))		2	15981	0.426	{'SRR24834711': 0.249, 'SRR25002405': 0.177}				0.426
4582	C4582T|(ORF1ab_polyprotein:C4317T(N1439N))|(ORF1a_polyprotein:C4317T(N1439N))		2	6634	0.521	{'SRR24834711': 0.161, 'SRR25185984': 0.36}	2	0.004	[0.002, 0.002]	0.525
4893	C4893T|(ORF1ab_polyprotein:C4628T(T1543I))|(ORF1a_polyprotein:C4628T(T1543I))		2	22501	0.428	{'SRR24834711': 0.176, 'SRR25002405': 0.252}				0.428
5388	C5388A|(ORF1ab_polyprotein:C5123A(A1708D))|(ORF1a_polyprotein:C5123A(A1708D))		4	27988	1.053	{'SRR24834711': 0.355, 'SRR24899644': 0.338, 'SRR25002405': 0.358, 'SRR25185984': 0.002}	2	0.004	[0.002, 0.002]	1.057
5607	A5607G|(ORF1ab_polyprotein:A5342G(K1781R))|(ORF1a_polyprotein:A5342G(K1781R))		3	36889	1.059	{'SRR24834711': 0.354, 'SRR24899644': 0.341, 'SRR25002405': 0.364}				1.059
5648	A5648C|(ORF1ab_polyprotein:A5383C(K1795Q))|(ORF1a_polyprotein:A5383C(K1795Q))		3	39312	1.051	{'SRR24834711': 0.353, 'SRR24899644': 0.338, 'SRR25002405': 0.36}	2	0.006	[0.002, 0.004]	1.057
7292	T7292C|(ORF1ab_polyprotein:T7027C(L2343L))|(ORF1a_polyprotein:T7027C(L2343L))		3	240	1.131	{'SRR24834711': 0.836, 'SRR24899644': 0.091, 'SRR25002405': 0.204}				1.131
8976	A8976G|(ORF1ab_polyprotein:A8711G(E2904G))|(ORF1a_polyprotein:A8711G(E2904G))		2	220	0.349	{'SRR24899644': 0.18, 'SRR25002405': 0.169}				0.349
10447	G10447A|(ORF1ab_polyprotein:G10182A(R3394R))|(ORF1a_polyprotein:G10182A(R3394R))	ubiq	4	119389	3.985	{'SRR24834711': 0.996, 'SRR24899644': 0.997, 'SRR25002405': 0.995, 'SRR25185984': 0.997}	12	11.954	[0.999, 0.997, 0.997, 0.998, 0.99, 0.997, 0.997, 0.996, 0.988, 0.997, 1.0, 0.998]	15.939
10449	C10449A|(ORF1ab_polyprotein:C10184A(P3395H))|(ORF1a_polyprotein:C10184A(P3395H))	ubiq	4	119388	3.985	{'SRR24834711': 0.995, 'SRR24899644': 0.997, 'SRR25002405': 0.995, 'SRR25185984': 0.998}	12	11.948	[0.997, 0.997, 0.997, 0.997, 0.987, 0.995, 0.996, 0.997, 0.991, 0.997, 1.0, 0.997]	15.933
11288	TCTGGTTTT11288-11296del|(ORF1ab_polyprotein:11023-11031del(SGF3675-3677del))|(ORF1a_polyprotein:11023-11031del(SGF3675-3677del))	ubiq	4	65550	3.99	{'SRR24834711': 0.998, 'SRR24899644': 0.998, 'SRR25002405': 0.997, 'SRR25185984': 0.997}	12	11.957	[0.999, 0.997, 0.997, 0.998, 0.993, 0.998, 0.994, 0.997, 0.987, 0.998, 1.0, 0.999]	15.947
13033	T13033C|(ORF1ab_polyprotein:T12768C(N4256N))|(ORF1a_polyprotein:T12768C(N4256N))		2	892	0.358	{'SRR24899644': 0.14, 'SRR25002405': 0.218}				0.358
13951	A13951G|(ORF1ab_polyprotein:A13687G(I4563V))		2	8980	0.376	{'SRR24834711': 0.166, 'SRR25002405': 0.21}				0.376
14408	C14408T|(ORF1ab_polyprotein:C14144T(P4715L))	ubiq	4	20246	3.991	{'SRR24834711': 0.999, 'SRR24899644': 0.998, 'SRR25002405': 0.996, 'SRR25185984': 0.998}	12	11.966	[0.993, 0.998, 1.0, 1.0, 0.996, 0.998, 0.998, 0.997, 0.988, 1.0, 1.0, 0.998]	15.957
14676	C14676T|(ORF1ab_polyprotein:C14412T(P4804P))		2	615	0.271	{'SRR24834711': 0.27, 'SRR24899644': 0.001}				0.271
15285	G15285T|(ORF1ab_polyprotein:G15021T(M5007I))		4	11385	0.46	{'SRR24834711': 0.291, 'SRR24899644': 0.167, 'SRR25002405': 0.001, 'SRR25185984': 0.001}	5	0.006	[0.001, 0.001, 0.001, 0.001, 0.002]	0.466
16176	T16176C|(ORF1ab_polyprotein:T15912C(T5304T))		2	19411	0.692	{'SRR24834711': 0.109, 'SRR25002405': 0.583}	1	0.002	[0.002]	0.694
16348	T16348C|(ORF1ab_polyprotein:T16084C(S5362P))		2	14598	0.69	{'SRR24834711': 0.106, 'SRR25002405': 0.584}				0.69
17410	C17410T|(ORF1ab_polyprotein:C17146T(R5716C))	ubiq	4	54384	3.859	{'SRR24834711': 0.997, 'SRR24899644': 0.998, 'SRR25002405': 0.866, 'SRR25185984': 0.998}	12	11.956	[0.997, 0.997, 0.998, 0.998, 0.99, 1.0, 0.997, 0.996, 0.989, 1.0, 0.997, 0.997]	15.815
17859	T17859C|(ORF1ab_polyprotein:T17595C(Y5865Y))	ubiq	4	631608	3.969	{'SRR24834711': 0.997, 'SRR24899644': 0.998, 'SRR25002405': 0.977, 'SRR25185984': 0.997}	12	11.953	[0.997, 0.996, 0.997, 0.997, 0.994, 0.998, 0.995, 0.995, 0.994, 0.996, 0.997, 0.997]	15.922
18318	G18318T|(ORF1ab_polyprotein:G18054T(G6018G))		2	575	0.415	{'SRR25002405': 0.413, 'SRR25185984': 0.002}	3	0.006	[0.004, 0.001, 0.001]	0.421
19869	T19869C|(ORF1ab_polyprotein:T19605C(T6535T))		2	217	0.245	{'SRR25002405': 0.131, 'SRR25185984': 0.114}	1	0.001	[0.001]	0.246
20407	T20407C|(ORF1ab_polyprotein:T20143C(F6715L))		2	176	0.254	{'SRR24834711': 0.042, 'SRR25002405': 0.212}				0.254
21618	C21618T|(surface_glycoprotein:C56T(T19I))	ubiq	4	212374	3.992	{'SRR24834711': 0.998, 'SRR24899644': 0.998, 'SRR25002405': 0.997, 'SRR25185984': 0.999}	12	11.868	[0.895, 0.998, 0.998, 0.998, 0.994, 0.998, 0.996, 0.998, 0.997, 0.999, 0.999, 0.998]	15.86
21633	TACCCCCTG21633-21641del|(surface_glycoprotein:TTACCCCCTGCA70-81TCAdel(LPPA24-27Sdel))	ubiq	4	187152	3.989	{'SRR24834711': 0.997, 'SRR24899644': 0.997, 'SRR25002405': 0.997, 'SRR25185984': 0.998}	12	11.813	[0.875, 0.997, 0.997, 0.997, 0.988, 0.998, 0.995, 0.995, 0.983, 0.997, 0.995, 0.996]	15.802
21810	T21810C|(surface_glycoprotein:T248C(V83A))	ubiq	4	108653	3.982	{'SRR24834711': 0.996, 'SRR24899644': 0.997, 'SRR25002405': 0.994, 'SRR25185984': 0.995}	12	11.735	[0.996, 0.995, 0.996, 0.997, 0.989, 0.997, 0.994, 0.993, 0.792, 0.994, 0.996, 0.996]	15.717
21967	TTG21967-21969del|(surface_glycoprotein:TTTTGT403-408TTTdel(FC135-136Fdel))		2	4414	0.607	{'SRR25002405': 0.217, 'SRR25185984': 0.39}				0.607
21967	TTG21967-21969del|(surface_glycoprotein:TTTTGT403-408TTTdel(FC135-136Fdel)) TTA21991-21993del|(surface_glycoprotein:GTTTAT427-432GTTdel(VY143-144Vdel))		2	3862	0.543	{'SRR25002405': 0.197, 'SRR25185984': 0.346}				0.543
21976	T21976G|(surface_glycoprotein:T414G(D138E))		2	4385	0.596	{'SRR25002405': 0.212, 'SRR25185984': 0.384}				0.596
21976	T21976G|(surface_glycoprotein:T414G(D138E)) TTA21991-21993del|(surface_glycoprotein:GTTTAT427-432GTTdel(VY143-144Vdel))		2	3842	0.539	{'SRR25002405': 0.195, 'SRR25185984': 0.344}				0.539
21977	C21977T|(surface_glycoprotein:C415T(P139S))		2	4411	0.601	{'SRR25002405': 0.214, 'SRR25185984': 0.387}				0.601
21977	C21977T|(surface_glycoprotein:C415T(P139S)) TTA21991-21993del|(surface_glycoprotein:GTTTAT427-432GTTdel(VY143-144Vdel))		2	3860	0.543	{'SRR25002405': 0.197, 'SRR25185984': 0.346}				0.543
21980	TTT21980-21982del|(surface_glycoprotein:418-420del(F140del))		2	4391	0.588	{'SRR25002405': 0.21, 'SRR25185984': 0.378}				0.588
21980	TTT21980-21982del|(surface_glycoprotein:418-420del(F140del)) TTA21991-21993del|(surface_glycoprotein:GTTTAT427-432GTTdel(VY143-144Vdel))		2	3853	0.542	{'SRR25002405': 0.197, 'SRR25185984': 0.345}				0.542
21991	TTA21991-21993del|(surface_glycoprotein:GTTTAT427-432GTTdel(VY143-144Vdel))	linked:(3862, 0.5429999999999999)	4	20824	3.747	{'SRR24834711': 0.948, 'SRR24899644': 0.954, 'SRR25002405': 0.922, 'SRR25185984': 0.923}	7	6.596	[0.956, 0.953, 0.95, 0.945, 0.934, 0.905, 0.953]	10.343
21991	TTA21991-21993del|(surface_glycoprotein:GTTTAT427-432GTTdel(VY143-144Vdel)) T22016A|(surface_glycoprotein:T454A(W152R))		2	3314	0.537	{'SRR25002405': 0.194, 'SRR25185984': 0.343}				0.537
21991	TTA21991-21993del|(surface_glycoprotein:GTTTAT427-432GTTdel(VY143-144Vdel)) TGG22020-22022del|(surface_glycoprotein:ATGGAA457-462AAAdel(ME153-154Kdel))		2	3175	0.518	{'SRR25002405': 0.185, 'SRR25185984': 0.333}				0.518
21991	TTA21991-21993del|(surface_glycoprotein:GTTTAT427-432GTTdel(VY143-144Vdel)) AGAGTT22034-22039del|(surface_glycoprotein:472-477del(RV158-159del))		2	2331	0.43	{'SRR25002405': 0.157, 'SRR25185984': 0.273}				0.43
22016	T22016A|(surface_glycoprotein:T454A(W152R))		2	3646	0.589	{'SRR25002405': 0.211, 'SRR25185984': 0.378}	1	0.001	[0.001]	0.59
22020	TGG22020-22022del|(surface_glycoprotein:ATGGAA457-462AAAdel(ME153-154Kdel))		2	3507	0.57	{'SRR25002405': 0.202, 'SRR25185984': 0.368}				0.57
22034	AGAGTT22034-22039del|(surface_glycoprotein:472-477del(RV158-159del))		2	2879	0.525	{'SRR25002405': 0.188, 'SRR25185984': 0.337}				0.525
22054	T22054G|(surface_glycoprotein:T492G(N164K))		2	3852	0.655	{'SRR25002405': 0.235, 'SRR25185984': 0.42}	2	0.004	[0.001, 0.003]	0.659
22079	C22079A|(surface_glycoprotein:C517A(Q173K))		2	4918	0.662	{'SRR25002405': 0.24, 'SRR25185984': 0.422}	3	0.003	[0.001, 0.001, 0.001]	0.665
22121	AAA22121-22123del|(surface_glycoprotein:559-561del(K187del))		2	5921	0.738	{'SRR25002405': 0.265, 'SRR25185984': 0.473}				0.738
22132	G22132T|(surface_glycoprotein:G570T(R190S))		3	6177	0.764	{'SRR24834711': 0.002, 'SRR25002405': 0.28, 'SRR25185984': 0.482}	5	0.014	[0.003, 0.002, 0.002, 0.003, 0.004]	0.778
22203	G22203A|(surface_glycoprotein:G641A(R214H))		4	7720	0.802	{'SRR24834711': 0.125, 'SRR24899644': 0.001, 'SRR25002405': 0.21, 'SRR25185984': 0.466}	5	0.008	[0.001, 0.001, 0.002, 0.001, 0.003]	0.81
22238	T22238G|(surface_glycoprotein:T676G(L226V))		3	7159	0.819	{'SRR24834711': 0.126, 'SRR25002405': 0.189, 'SRR25185984': 0.504}	7	0.034	[0.007, 0.003, 0.002, 0.014, 0.001, 0.003, 0.004]	0.853
22582	A22582T|(surface_glycoprotein:A1020T(E340D))		4	2561	2.247	{'SRR24834711': 0.595, 'SRR24899644': 0.217, 'SRR25002405': 0.439, 'SRR25185984': 0.996}	1	0.005	[0.005]	2.252
22582	A22582T|(surface_glycoprotein:A1020T(E340D)) G22599C|(surface_glycoprotein:G1037C(R346T))		4	2312	2.122	{'SRR24834711': 0.562, 'SRR24899644': 0.203, 'SRR25002405': 0.399, 'SRR25185984': 0.958}	1	0.005	[0.005]	2.127
22599	G22599C|(surface_glycoprotein:G1037C(R346T))	linked:(2312, 2.122), ubiq	4	4745	3.991	{'SRR24834711': 0.999, 'SRR24899644': 0.997, 'SRR25002405': 0.997, 'SRR25185984': 0.998}	10	9.974	[1.0, 0.998, 0.995, 0.996, 1.0, 0.997, 0.995, 0.993, 1.0, 1.0]	13.965
22629	A22629C|(surface_glycoprotein:A1067C(K356T))		4	2566	2.193	{'SRR24834711': 0.562, 'SRR24899644': 0.205, 'SRR25002405': 0.427, 'SRR25185984': 0.999}	2	0.008	[0.003, 0.005]	2.201
22674	CCG22674-22676del|(surface_glycoprotein:TCCGCA1111-1116TCAdel(SA371-372Sdel))		4	2399	2.166	{'SRR24834711': 0.567, 'SRR24899644': 0.179, 'SRR25002405': 0.423, 'SRR25185984': 0.997}				2.166
22690	TTT22690-22692del|(surface_glycoprotein:ACTTTT1126-1131ACTdel(TF376-377Tdel))		4	2429	2.145	{'SRR24834711': 0.556, 'SRR24899644': 0.178, 'SRR25002405': 0.415, 'SRR25185984': 0.996}				2.145
22713	C22713T|(surface_glycoprotein:C1151T(P384L))		4	2078	2.128	{'SRR24834711': 0.566, 'SRR24899644': 0.164, 'SRR25002405': 0.399, 'SRR25185984': 0.999}				2.128
22786	A22786C|(surface_glycoprotein:A1224C(R408S))	ubiq	4	79191	3.808	{'SRR24834711': 0.964, 'SRR24899644': 0.99, 'SRR25002405': 0.891, 'SRR25185984': 0.963}	12	11.94	[0.993, 0.995, 0.995, 0.997, 0.995, 0.994, 0.995, 0.994, 0.99, 1.0, 0.996, 0.996]	15.748
22813	G22813T|(surface_glycoprotein:G1251T(K417N))	ubiq	4	112561	3.857	{'SRR24834711': 0.98, 'SRR24899644': 0.994, 'SRR25002405': 0.903, 'SRR25185984': 0.98}	12	11.929	[0.996, 0.998, 0.998, 0.998, 0.986, 0.999, 0.996, 0.995, 0.976, 1.0, 0.995, 0.992]	15.786
22882	T22882G|(surface_glycoprotein:T1320G(N440K))	ubiq	4	131612	3.982	{'SRR24834711': 0.996, 'SRR24899644': 0.997, 'SRR25002405': 0.993, 'SRR25185984': 0.996}	12	11.905	[0.996, 0.996, 0.995, 0.996, 0.984, 0.998, 0.991, 0.993, 0.977, 0.996, 0.991, 0.992]	15.887
22895	G22895C|(surface_glycoprotein:GTT1333-1335CCT(V445P))	ubiq	4	127079	3.947	{'SRR24834711': 0.997, 'SRR24899644': 0.998, 'SRR25002405': 0.956, 'SRR25185984': 0.996}	12	11.729	[0.791, 0.997, 0.997, 0.998, 0.986, 0.999, 0.995, 0.994, 0.984, 0.998, 0.997, 0.993]	15.676
22896	T22896C|(surface_glycoprotein:GTT1333-1335CCT(V445P))	ubiq	4	127079	3.947	{'SRR24834711': 0.997, 'SRR24899644': 0.998, 'SRR25002405': 0.956, 'SRR25185984': 0.996}	12	11.729	[0.791, 0.997, 0.997, 0.998, 0.986, 0.999, 0.995, 0.994, 0.984, 0.998, 0.997, 0.993]	15.676
22898	G22898A|(surface_glycoprotein:G1336A(G446S))	ubiq	4	127159	3.949	{'SRR24834711': 0.997, 'SRR24899644': 0.998, 'SRR25002405': 0.956, 'SRR25185984': 0.998}	12	11.959	[0.997, 0.998, 0.997, 0.998, 0.993, 0.996, 0.996, 0.997, 0.992, 0.998, 0.999, 0.998]	15.908
22942	T22942G|(surface_glycoprotein:T1380G(N460K))	ubiq	4	175987	3.983	{'SRR24834711': 0.997, 'SRR24899644': 0.998, 'SRR25002405': 0.992, 'SRR25185984': 0.996}	12	11.934	[0.997, 0.997, 0.997, 0.998, 0.983, 0.997, 0.995, 0.995, 0.985, 0.995, 0.998, 0.997]	15.917
22992	G22992A|(surface_glycoprotein:G1430A(S477N))	ubiq	4	118712	3.966	{'SRR24834711': 0.998, 'SRR24899644': 0.999, 'SRR25002405': 0.97, 'SRR25185984': 0.999}	12	11.953	[0.998, 0.998, 0.998, 0.999, 0.987, 0.999, 0.997, 0.997, 0.99, 0.995, 0.998, 0.997]	15.919
23013	A23013C|(surface_glycoprotein:A1451C(E484A))	ubiq	4	98518	3.967	{'SRR24834711': 0.997, 'SRR24899644': 0.998, 'SRR25002405': 0.975, 'SRR25185984': 0.997}	12	11.949	[0.998, 0.997, 0.997, 0.998, 0.993, 0.996, 0.996, 0.996, 0.99, 0.998, 0.995, 0.995]	15.916
23018	T23018C|(surface_glycoprotein:TTT1456-1458CCT(F486P))	ubiq	4	93341	3.971	{'SRR24834711': 0.998, 'SRR24899644': 0.999, 'SRR25002405': 0.976, 'SRR25185984': 0.998}	12	11.684	[0.712, 0.998, 0.998, 0.999, 0.994, 0.999, 0.999, 0.997, 0.995, 0.998, 0.997, 0.998]	15.655
23019	T23019C|(surface_glycoprotein:TTT1456-1458CCT(F486P))	ubiq	4	93341	3.971	{'SRR24834711': 0.998, 'SRR24899644': 0.999, 'SRR25002405': 0.976, 'SRR25185984': 0.998}	12	11.676	[0.704, 0.998, 0.998, 0.999, 0.994, 0.999, 0.999, 0.997, 0.995, 0.998, 0.997, 0.998]	15.647
23031	T23031C|(surface_glycoprotein:T1469C(F490S))	ubiq	4	87769	3.97	{'SRR24834711': 0.999, 'SRR24899644': 0.999, 'SRR25002405': 0.974, 'SRR25185984': 0.998}	12	11.678	[0.705, 0.998, 0.998, 0.999, 0.993, 0.997, 0.999, 0.999, 0.995, 0.998, 0.998, 0.999]	15.648
23055	A23055G|(surface_glycoprotein:A1493G(Q498R))	ubiq	4	73841	3.992	{'SRR24834711': 0.998, 'SRR24899644': 0.998, 'SRR25002405': 0.998, 'SRR25185984': 0.998}	12	11.961	[0.997, 0.999, 0.998, 0.998, 0.995, 0.998, 0.997, 0.998, 0.992, 0.993, 0.998, 0.998]	15.953
23063	A23063T|(surface_glycoprotein:A1501T(N501Y))	ubiq	4	72585	3.94	{'SRR24834711': 0.947, 'SRR24899644': 0.998, 'SRR25002405': 0.997, 'SRR25185984': 0.998}	12	11.926	[0.997, 0.998, 0.999, 0.996, 0.979, 0.999, 0.993, 0.996, 0.976, 1.0, 0.997, 0.996]	15.866
23075	T23075C|(surface_glycoprotein:T1513C(Y505H))	ubiq	4	59792	3.959	{'SRR24834711': 0.998, 'SRR24899644': 0.999, 'SRR25002405': 0.963, 'SRR25185984': 0.999}	12	11.967	[0.998, 0.999, 0.998, 0.999, 0.995, 0.998, 0.998, 0.998, 0.995, 0.994, 0.998, 0.997]	15.926
23403	A23403G|(surface_glycoprotein:A1841G(D614G))	ubiq	4	199763	3.987	{'SRR24834711': 0.997, 'SRR24899644': 0.998, 'SRR25002405': 0.995, 'SRR25185984': 0.997}	12	11.948	[0.997, 0.998, 0.997, 0.998, 0.992, 0.997, 0.996, 0.995, 0.988, 0.996, 0.997, 0.997]	15.935
23599	T23599G|(surface_glycoprotein:T2037G(N679K))	ubiq	4	84743	3.863	{'SRR24834711': 0.867, 'SRR24899644': 0.999, 'SRR25002405': 0.998, 'SRR25185984': 0.999}	12	11.975	[0.998, 0.998, 0.999, 0.999, 0.995, 0.999, 0.998, 0.998, 0.994, 0.999, 1.0, 0.998]	15.838
23604	C23604A|(surface_glycoprotein:C2042A(P681H))	ubiq	4	93492	3.994	{'SRR24834711': 0.999, 'SRR24899644': 0.999, 'SRR25002405': 0.997, 'SRR25185984': 0.999}	12	11.972	[0.999, 0.999, 0.999, 0.999, 0.994, 0.998, 0.998, 0.997, 0.992, 0.999, 1.0, 0.998]	15.966
23854	C23854A|(surface_glycoprotein:C2292A(N764K))	ubiq	4	96834	3.834	{'SRR24834711': 0.851, 'SRR24899644': 0.996, 'SRR25002405': 0.99, 'SRR25185984': 0.997}	12	11.889	[0.996, 0.996, 0.996, 0.995, 0.983, 0.997, 0.991, 0.989, 0.964, 0.997, 0.992, 0.993]	15.723
24198	C24198T|(surface_glycoprotein:C2636T(A879V))		3	34	1.29	{'SRR24899644': 0.011, 'SRR25002405': 0.279, 'SRR25185984': 1.0}				1.29
24506	T24506G|(surface_glycoprotein:T2944G(S982A))		2	19	0.314	{'SRR25002405': 0.286, 'SRR25185984': 0.028}				0.314
24914	G24914C|(surface_glycoprotein:G3352C(D1118H))		2	1260	0.56	{'SRR24834711': 0.129, 'SRR25002405': 0.431}	1	0.004	[0.004]	0.564
25026	A25026T|(surface_glycoprotein:A3464T(Y1155F))		2	999	0.508	{'SRR24834711': 0.11, 'SRR25002405': 0.398}	1	0.002	[0.002]	0.51
25169	C25169T|(surface_glycoprotein:C3607T(L1203F))		3	161	0.72	{'SRR24834711': 0.279, 'SRR24899644': 0.155, 'SRR25002405': 0.286}				0.72
25631	T25631C|(ORF3a_protein:T239C(V80A))		2	23116	0.555	{'SRR24834711': 0.294, 'SRR25002405': 0.261}				0.555
26110	C26110T|(ORF3a_protein:C718T(P240S))		2	1158	0.472	{'SRR24834711': 0.136, 'SRR25002405': 0.336}				0.472
26116	G26116A|(ORF3a_protein:G724A(E242K))		2	982	0.366	{'SRR24834711': 0.133, 'SRR25002405': 0.233}				0.366
26577	C26577G|(membrane_glycoprotein:C55G(Q19E))	ubiq	4	44343	3.851	{'SRR24834711': 0.862, 'SRR24899644': 0.997, 'SRR25002405': 0.995, 'SRR25185984': 0.997}	8	7.965	[1.0, 0.997, 0.996, 0.999, 0.999, 0.994, 0.984, 0.996]	11.816
27382	G27382-27382del|(ORF6_protein:181-181del(61fs))		3	2245	1.002	{'SRR24834711': 0.998, 'SRR25002405': 0.002, 'SRR25185984': 0.002}	4	0.008	[0.001, 0.002, 0.003, 0.002]	1.01
27385	27385-insertC|(ORF6_protein:184insertC(62fs))		3	2233	0.897	{'SRR24834711': 0.895, 'SRR25002405': 0.001, 'SRR25185984': 0.001}	4	0.01	[0.001, 0.002, 0.002, 0.005]	0.907
27431	C27431T|(ORF7a_protein:C38T(A13V))		2	4344	1.098	{'SRR25002405': 0.488, 'SRR25185984': 0.61}	1	0.002	[0.002]	1.1
28048	G28048T|(ORF8_protein:G155T(R52I))		2	75	0.324	{'SRR25002405': 0.321, 'SRR25185984': 0.003}				0.324
28791	C28791T|(nucleocapsid_phosphoprotein:C518T(A173V))		2	34052	0.292	{'SRR24834711': 0.1, 'SRR25002405': 0.192}				0.292
29728	TTCACCGAGGCCACGCGGAGTACGATCGAGTGTACAGTGAACA29728-29770del		2	30845	0.67	{'SRR25002405': 0.567, 'SRR25185984': 0.103}				0.67

### Sheet: NY-7
	4 positive samples, 11 negative samples
Position	Variant	Type	Positive Sample Count	Pos Count	Positive Abundance Sum	Pos Abundances	Neg Samp Count	Neg Abund Sum	Neg Abund	Total Abund Sum
213	G213A		2	1144	0.144	{'SRR25826508': 0.002, 'SRR26162971': 0.142}	3	0.004	[0.001, 0.001, 0.002]	0.148
213	G213A C241T		2	768	0.123	{'SRR25826508': 0.002, 'SRR26162971': 0.121}	1	0.001	[0.001]	0.124
241	C241T	linked:(768, 0.123)	2	9193	1.997	{'SRR25826508': 0.998, 'SRR26162971': 0.999}	8	7.981	[0.998, 0.997, 0.998, 0.996, 0.995, 0.999, 1.0, 0.998]	9.978
2113	C2113A|(ORF1ab_polyprotein:C1848A(I616I))|(ORF1a_polyprotein:C1848A(I616I))		4	6665	0.132	{'SRR25343383': 0.001, 'SRR25503755': 0.001, 'SRR25826508': 0.001, 'SRR26162971': 0.129}	6	0.007	[0.001, 0.001, 0.001, 0.002, 0.001, 0.001]	0.139
3541	T3541A|(ORF1ab_polyprotein:T3276A(A1092A))|(ORF1a_polyprotein:T3276A(A1092A))		2	918	0.118	{'SRR25503755': 0.001, 'SRR26162971': 0.117}				0.118
4184	G4184A|(ORF1ab_polyprotein:G3919A(G1307S))|(ORF1a_polyprotein:G3919A(G1307S))	ubiq	4	289771	3.987	{'SRR25343383': 0.997, 'SRR25503755': 0.996, 'SRR25826508': 0.996, 'SRR26162971': 0.998}	11	10.968	[0.997, 1.0, 0.996, 0.996, 0.996, 0.996, 0.997, 0.996, 0.998, 0.998, 0.998]	14.955
4321	C4321T|(ORF1ab_polyprotein:C4056T(A1352A))|(ORF1a_polyprotein:C4056T(A1352A))	ubiq	4	246046	3.977	{'SRR25343383': 0.994, 'SRR25503755': 0.993, 'SRR25826508': 0.994, 'SRR26162971': 0.996}	11	10.943	[0.995, 0.997, 0.993, 0.993, 0.994, 0.993, 0.994, 0.993, 0.997, 0.997, 0.997]	14.92
5115	C5115T|(ORF1ab_polyprotein:ACA4849-4851ATG(T1617M))|(ORF1a_polyprotein:ACA4849-4851ATG(T1617M))	linked:(4, 0.673)	2	4	0.021	{'SRR25503755': 0.018, 'SRR26162971': 0.003}				0.021
5115	C5115T|(ORF1ab_polyprotein:ACA4849-4851ATG(T1617M))|(ORF1a_polyprotein:ACA4849-4851ATG(T1617M)) A5116G|(ORF1ab_polyprotein:ACA4849-4851ATG(T1617M))|(ORF1a_polyprotein:ACA4849-4851ATG(T1617M))		2	4	0.673	{'SRR25503755': 0.667, 'SRR26162971': 0.006}				0.673
5116	A5116G|(ORF1ab_polyprotein:ACA4849-4851ATG(T1617M))|(ORF1a_polyprotein:ACA4849-4851ATG(T1617M))		2	4	0.673	{'SRR25503755': 0.667, 'SRR26162971': 0.006}				0.673
9344	C9344T|(ORF1ab_polyprotein:C9079T(L3027F))|(ORF1a_polyprotein:C9079T(L3027F))	ubiq	4	16264	3.862	{'SRR25343383': 0.999, 'SRR25503755': 0.99, 'SRR25826508': 0.996, 'SRR26162971': 0.877}	11	10.969	[0.998, 1.0, 0.996, 1.0, 0.993, 0.997, 0.996, 0.996, 0.999, 0.994, 1.0]	14.831
10029	C10029T|(ORF1ab_polyprotein:C9764T(T3255I))|(ORF1a_polyprotein:C9764T(T3255I))	ubiq	4	1668	3.979	{'SRR25343383': 1.0, 'SRR25503755': 0.991, 'SRR25826508': 0.99, 'SRR26162971': 0.998}	9	8.963	[0.989, 0.986, 1.0, 0.994, 1.0, 0.996, 0.998, 1.0, 1.0]	12.942
10198	C10198T|(ORF1ab_polyprotein:C9933T(D3311D))|(ORF1a_polyprotein:C9933T(D3311D))	ubiq	4	1832	3.986	{'SRR25343383': 0.995, 'SRR25503755': 1.0, 'SRR25826508': 0.995, 'SRR26162971': 0.996}	9	8.972	[0.997, 0.996, 1.0, 0.995, 0.999, 0.989, 0.996, 1.0, 1.0]	12.958
10447	G10447A|(ORF1ab_polyprotein:G10182A(R3394R))|(ORF1a_polyprotein:G10182A(R3394R))	ubiq	4	208395	3.926	{'SRR25343383': 0.935, 'SRR25503755': 0.997, 'SRR25826508': 0.996, 'SRR26162971': 0.998}	11	10.968	[0.998, 0.998, 0.995, 0.997, 0.997, 0.996, 0.996, 0.996, 0.998, 0.999, 0.998]	14.894
10449	C10449A|(ORF1ab_polyprotein:C10184A(P3395H))|(ORF1a_polyprotein:C10184A(P3395H))	ubiq	4	208275	3.923	{'SRR25343383': 0.935, 'SRR25503755': 0.995, 'SRR25826508': 0.995, 'SRR26162971': 0.998}	11	10.957	[0.997, 0.997, 0.995, 0.994, 0.996, 0.995, 0.995, 0.995, 0.998, 0.997, 0.998]	14.88
11005	C11005A|(ORF1ab_polyprotein:C10740A(H3580Q))|(ORF1a_polyprotein:C10740A(H3580Q))		2	11478	0.999	{'SRR25343383': 0.998, 'SRR25826508': 0.001}	1	0.001	[0.001]	1
11288	TCTGGTTTT11288-11296del|(ORF1ab_polyprotein:11023-11031del(SGF3675-3677del))|(ORF1a_polyprotein:11023-11031del(SGF3675-3677del))	ubiq	4	35428	3.989	{'SRR25343383': 0.998, 'SRR25503755': 0.996, 'SRR25826508': 0.998, 'SRR26162971': 0.997}	11	10.962	[0.998, 0.998, 0.996, 0.992, 0.993, 0.997, 0.996, 0.997, 0.998, 0.998, 0.999]	14.951
12880	C12880T|(ORF1ab_polyprotein:C12615T(I4205I))|(ORF1a_polyprotein:C12615T(I4205I))	ubiq	4	76933	3.862	{'SRR25343383': 0.998, 'SRR25503755': 0.871, 'SRR25826508': 0.996, 'SRR26162971': 0.997}	11	10.886	[0.998, 1.0, 0.995, 0.994, 0.997, 0.996, 0.994, 0.996, 0.997, 0.998, 0.921]	14.748
14267	C14267T|(ORF1ab_polyprotein:C14003T(T4668M))		3	6360	0.152	{'SRR25343383': 0.001, 'SRR25826508': 0.001, 'SRR26162971': 0.15}	6	0.006	[0.001, 0.001, 0.001, 0.001, 0.001, 0.001]	0.158
14408	C14408T|(ORF1ab_polyprotein:C14144T(P4715L))	ubiq	4	45417	3.99	{'SRR25343383': 0.998, 'SRR25503755': 0.996, 'SRR25826508': 0.997, 'SRR26162971': 0.999}	10	9.97	[0.997, 0.997, 0.996, 0.996, 0.998, 0.997, 0.997, 0.998, 0.995, 0.999]	13.96
15451	G15451A|(ORF1ab_polyprotein:G15187A(G5063S))	ubiq	4	57001	3.985	{'SRR25343383': 0.995, 'SRR25503755': 0.996, 'SRR25826508': 0.996, 'SRR26162971': 0.998}	9	8.967	[0.997, 0.994, 0.997, 0.995, 0.994, 0.996, 0.998, 0.998, 0.998]	12.952
15714	C15714T|(ORF1ab_polyprotein:C15450T(L5150L))	ubiq	4	35238	3.976	{'SRR25343383': 0.998, 'SRR25503755': 0.995, 'SRR25826508': 0.997, 'SRR26162971': 0.986}	10	9.962	[0.991, 1.0, 0.995, 0.995, 0.996, 0.996, 0.995, 0.998, 0.999, 0.997]	13.938
15738	C15738T|(ORF1ab_polyprotein:C15474T(F5158F))	ubiq	4	9291	3.824	{'SRR25343383': 0.996, 'SRR25503755': 0.994, 'SRR25826508': 0.995, 'SRR26162971': 0.839}	10	9.935	[0.996, 0.981, 0.994, 0.995, 0.996, 0.995, 0.991, 0.994, 0.998, 0.995]	13.759
15939	T15939C|(ORF1ab_polyprotein:T15675C(D5225D))	ubiq	4	11873	3.84	{'SRR25343383': 0.998, 'SRR25503755': 0.993, 'SRR25826508': 0.996, 'SRR26162971': 0.853}	10	9.968	[0.994, 1.0, 0.996, 0.995, 0.997, 0.994, 0.997, 0.998, 1.0, 0.997]	13.808
17410	C17410T|(ORF1ab_polyprotein:C17146T(R5716C))	ubiq	4	61949	3.99	{'SRR25343383': 0.998, 'SRR25503755': 0.997, 'SRR25826508': 0.996, 'SRR26162971': 0.999}	11	10.972	[0.998, 0.998, 0.997, 0.997, 0.997, 0.996, 0.997, 0.997, 0.998, 0.999, 0.998]	14.962
17795	C17795T|(ORF1ab_polyprotein:C17531T(A5844V))		3	135186	0.145	{'SRR25343383': 0.143, 'SRR25826508': 0.001, 'SRR26162971': 0.001}	5	0.007	[0.002, 0.002, 0.001, 0.001, 0.001]	0.152
17795	C17795T|(ORF1ab_polyprotein:C17531T(A5844V)) T17859C|(ORF1ab_polyprotein:T17595C(Y5865Y))		3	67174	0.133	{'SRR25343383': 0.131, 'SRR25826508': 0.001, 'SRR26162971': 0.001}	5	0.007	[0.002, 0.002, 0.001, 0.001, 0.001]	0.14
17859	T17859C|(ORF1ab_polyprotein:T17595C(Y5865Y))	linked:(67174, 0.133), ubiq	4	1069170	3.987	{'SRR25343383': 0.996, 'SRR25503755': 0.996, 'SRR25826508': 0.997, 'SRR26162971': 0.998}	11	10.952	[0.992, 0.996, 0.996, 0.996, 0.996, 0.99, 0.996, 0.996, 0.998, 0.998, 0.998]	14.939
18163	A18163G|(ORF1ab_polyprotein:A17899G(I5967V))	ubiq	4	25685	3.984	{'SRR25343383': 0.996, 'SRR25503755': 0.995, 'SRR25826508': 0.996, 'SRR26162971': 0.997}	11	10.475	[0.507, 0.997, 0.995, 0.995, 0.997, 0.996, 0.997, 0.995, 0.999, 0.999, 0.998]	14.459
19955	C19955T|(ORF1ab_polyprotein:C19691T(T6564I))	ubiq	4	33572	3.993	{'SRR25343383': 0.998, 'SRR25503755': 1.0, 'SRR25826508': 0.997, 'SRR26162971': 0.998}	11	10.809	[0.998, 0.997, 0.846, 0.994, 0.996, 0.995, 0.998, 0.992, 0.998, 0.997, 0.998]	14.802
20055	A20055G|(ORF1ab_polyprotein:A19791G(E6597E))	ubiq	4	52673	3.955	{'SRR25343383': 0.991, 'SRR25503755': 0.977, 'SRR25826508': 0.99, 'SRR26162971': 0.997}	11	10.752	[0.995, 0.996, 0.871, 0.976, 0.989, 0.988, 0.983, 0.98, 0.991, 0.994, 0.989]	14.707
20409	T20409A|(ORF1ab_polyprotein:T20145A(F6715L))		3	640	0.156	{'SRR25343383': 0.138, 'SRR25503755': 0.003, 'SRR26162971': 0.015}				0.156
21618	C21618T|(surface_glycoprotein:C56T(T19I))	ubiq	4	220636	3.934	{'SRR25343383': 0.999, 'SRR25503755': 0.998, 'SRR25826508': 0.997, 'SRR26162971': 0.94}	11	10.981	[1.0, 0.998, 0.997, 1.0, 0.998, 0.997, 0.997, 0.998, 0.999, 0.998, 0.999]	14.915
21633	TACCCCCTG21633-21641del|(surface_glycoprotein:TTACCCCCTGCA70-81TCAdel(LPPA24-27Sdel))	ubiq	4	213671	3.986	{'SRR25343383': 0.998, 'SRR25503755': 0.994, 'SRR25826508': 0.996, 'SRR26162971': 0.998}	11	10.967	[1.0, 0.998, 0.995, 1.0, 0.996, 0.996, 0.995, 0.994, 0.998, 0.998, 0.997]	14.953
21810	T21810C|(surface_glycoprotein:T248C(V83A))	ubiq	4	174573	3.979	{'SRR25343383': 0.995, 'SRR25503755': 0.994, 'SRR25826508': 0.993, 'SRR26162971': 0.997}	11	10.949	[0.992, 0.996, 0.994, 1.0, 0.995, 0.994, 0.993, 0.993, 0.997, 0.998, 0.997]	14.928
22191	T22191C|(surface_glycoprotein:T629C(I210T))		2	1220	0.183	{'SRR25503755': 0.099, 'SRR25826508': 0.084}				0.183
22191	T22191C|(surface_glycoprotein:T629C(I210T)) T22200A|(surface_glycoprotein:T638A(V213E))		2	858	0.155	{'SRR25503755': 0.099, 'SRR25826508': 0.056}				0.155
22200	T22200A|(surface_glycoprotein:T638A(V213E))	linked:(858, 0.155), ubiq	4	45450	3.988	{'SRR25343383': 0.997, 'SRR25503755': 0.997, 'SRR25826508': 0.996, 'SRR26162971': 0.998}	11	10.968	[0.997, 0.998, 0.996, 0.993, 0.997, 0.997, 0.998, 0.996, 0.999, 0.999, 0.998]	14.956
22577	G22577C|(surface_glycoprotein:GGT1015-1017CAT(G339H))	ubiq	4	4858	3.975	{'SRR25343383': 0.996, 'SRR25503755': 0.986, 'SRR25826508': 0.993, 'SRR26162971': 1.0}	10	9.951	[0.998, 0.993, 0.996, 0.995, 0.994, 1.0, 0.988, 0.997, 0.995, 0.995]	13.926
22578	G22578A|(surface_glycoprotein:GGT1015-1017CAT(G339H))	ubiq	4	4858	3.975	{'SRR25343383': 0.996, 'SRR25503755': 0.986, 'SRR25826508': 0.993, 'SRR26162971': 1.0}	10	9.951	[0.998, 0.993, 0.996, 0.995, 0.994, 1.0, 0.988, 0.997, 0.995, 0.995]	13.926
22599	G22599C|(surface_glycoprotein:G1037C(R346T))	ubiq	4	4718	3.988	{'SRR25343383': 0.996, 'SRR25503755': 0.996, 'SRR25826508': 0.997, 'SRR26162971': 0.999}	10	9.893	[1.0, 1.0, 0.994, 0.998, 0.994, 1.0, 0.998, 0.998, 0.911, 1.0]	13.881
22664	C22664A|(surface_glycoprotein:C1102A(L368I))	ubiq	4	5625	3.99	{'SRR25343383': 0.999, 'SRR25503755': 0.996, 'SRR25826508': 0.997, 'SRR26162971': 0.998}	10	9.974	[0.998, 0.996, 0.995, 0.997, 0.996, 1.0, 0.995, 0.999, 1.0, 0.998]	13.964
22674	C22674T|(surface_glycoprotein:C1112T(S371F))	ubiq	4	5252	3.992	{'SRR25343383': 0.999, 'SRR25503755': 0.998, 'SRR25826508': 0.996, 'SRR26162971': 0.999}	10	9.969	[1.0, 0.997, 0.996, 0.992, 0.996, 1.0, 0.995, 0.997, 0.998, 0.998]	13.961
22679	T22679C|(surface_glycoprotein:T1117C(S373P))	ubiq	4	5276	3.983	{'SRR25343383': 0.996, 'SRR25503755': 0.992, 'SRR25826508': 0.996, 'SRR26162971': 0.999}	10	9.976	[0.998, 0.998, 0.996, 0.992, 0.998, 1.0, 0.997, 0.997, 1.0, 1.0]	13.959
22686	C22686T|(surface_glycoprotein:C1124T(S375F))	ubiq	4	5452	3.986	{'SRR25343383': 0.998, 'SRR25503755': 0.998, 'SRR25826508': 0.992, 'SRR26162971': 0.998}	10	9.966	[1.0, 0.993, 0.996, 0.995, 0.997, 1.0, 0.995, 0.994, 0.998, 0.998]	13.952
22688	A22688G|(surface_glycoprotein:A1126G(T376A))	ubiq	4	5445	3.981	{'SRR25343383': 0.995, 'SRR25503755': 0.996, 'SRR25826508': 0.992, 'SRR26162971': 0.998}	10	9.777	[1.0, 0.999, 0.994, 0.993, 0.995, 1.0, 0.998, 0.997, 0.998, 0.803]	13.758
22786	A22786C|(surface_glycoprotein:A1224C(R408S))	ubiq	4	121557	3.804	{'SRR25343383': 0.956, 'SRR25503755': 0.929, 'SRR25826508': 0.993, 'SRR26162971': 0.926}	10	9.884	[0.994, 0.995, 0.931, 0.995, 0.993, 0.994, 0.994, 0.997, 0.995, 0.996]	13.688
22812	A22812C|(surface_glycoprotein:A1250C(K417T))		3	10419	0.228	{'SRR25343383': 0.05, 'SRR25503755': 0.089, 'SRR26162971': 0.089}				0.228
22907	T22907A|(surface_glycoprotein:T1345A(Y449N))		3	10089	0.199	{'SRR25343383': 0.047, 'SRR25503755': 0.073, 'SRR26162971': 0.079}				0.199
22910	A22910G|(surface_glycoprotein:A1348G(N450D))		3	10039	0.192	{'SRR25343383': 0.045, 'SRR25503755': 0.07, 'SRR26162971': 0.077}				0.192
22920	A22920T|(surface_glycoprotein:A1358T(Y453F))		3	11077	0.192	{'SRR25343383': 0.044, 'SRR25503755': 0.071, 'SRR26162971': 0.077}				0.192
22992	G22992A|(surface_glycoprotein:G1430A(S477N))	ubiq	4	168902	3.859	{'SRR25343383': 0.951, 'SRR25503755': 0.997, 'SRR25826508': 0.997, 'SRR26162971': 0.914}	10	9.978	[0.998, 0.998, 0.997, 0.997, 0.997, 0.998, 0.998, 0.998, 0.998, 0.999]	13.837
23010	T23010C|(surface_glycoprotein:T1448C(V483A))		2	3482	0.102	{'SRR25343383': 0.036, 'SRR26162971': 0.066}	1	0.001	[0.001]	0.103
23010	T23010C|(surface_glycoprotein:T1448C(V483A)) A23013C|(surface_glycoprotein:A1451C(E484A))		2	3477	0.111	{'SRR25343383': 0.039, 'SRR26162971': 0.072}	1	0.001	[0.001]	0.112
23013	A23013C|(surface_glycoprotein:A1451C(E484A))	linked:(3477, 0.11099999999999999), ubiq	4	137939	3.924	{'SRR25343383': 0.996, 'SRR25503755': 0.935, 'SRR25826508': 0.995, 'SRR26162971': 0.998}	10	9.96	[0.996, 0.994, 0.996, 0.997, 0.995, 0.994, 0.995, 0.997, 0.998, 0.998]	13.884
23018	T23018C|(surface_glycoprotein:TTT1456-1458CCT(F486P))	ubiq	4	126687	3.856	{'SRR25343383': 0.971, 'SRR25503755': 0.932, 'SRR25826508': 0.997, 'SRR26162971': 0.956}	10	9.976	[0.997, 1.0, 0.997, 0.996, 0.997, 0.997, 0.997, 0.998, 0.999, 0.998]	13.832
23019	T23019C|(surface_glycoprotein:TTT1456-1458CCT(F486P))	ubiq	4	126687	3.856	{'SRR25343383': 0.971, 'SRR25503755': 0.932, 'SRR25826508': 0.997, 'SRR26162971': 0.956}	10	9.976	[0.997, 1.0, 0.997, 0.996, 0.997, 0.997, 0.997, 0.998, 0.999, 0.998]	13.832
23039	C23039A|(surface_glycoprotein:C1477A(Q493K))		3	3207	0.105	{'SRR25343383': 0.023, 'SRR25503755': 0.054, 'SRR26162971': 0.028}				0.105
23055	A23055G|(surface_glycoprotein:A1493G(Q498R))	ubiq	4	103798	3.875	{'SRR25343383': 0.972, 'SRR25503755': 0.938, 'SRR25826508': 0.997, 'SRR26162971': 0.968}	10	9.973	[0.999, 0.995, 0.996, 0.998, 0.997, 0.997, 0.997, 0.998, 0.997, 0.999]	13.848
23063	A23063T|(surface_glycoprotein:A1501T(N501Y))	ubiq	4	105660	3.987	{'SRR25343383': 0.998, 'SRR25503755': 0.996, 'SRR25826508': 0.995, 'SRR26162971': 0.998}	10	9.966	[0.998, 0.995, 0.994, 0.995, 0.997, 0.995, 0.996, 0.998, 1.0, 0.998]	13.953
23075	T23075C|(surface_glycoprotein:T1513C(Y505H))	ubiq	4	86749	3.945	{'SRR25343383': 0.978, 'SRR25503755': 0.997, 'SRR25826508': 0.997, 'SRR26162971': 0.973}	10	9.979	[0.998, 0.996, 0.997, 0.999, 0.997, 0.997, 0.998, 0.999, 0.999, 0.999]	13.924
23403	A23403G|(surface_glycoprotein:A1841G(D614G))	ubiq	4	263389	3.986	{'SRR25343383': 0.997, 'SRR25503755': 0.996, 'SRR25826508': 0.995, 'SRR26162971': 0.998}	11	10.96	[0.996, 0.997, 0.995, 0.994, 0.998, 0.995, 0.996, 0.995, 0.998, 0.999, 0.997]	14.946
23525	C23525T|(surface_glycoprotein:C1963T(H655Y))	ubiq	4	6812	3.907	{'SRR25343383': 1.0, 'SRR25503755': 1.0, 'SRR25826508': 0.997, 'SRR26162971': 0.91}	11	10.976	[0.997, 1.0, 0.997, 0.997, 0.992, 0.998, 0.998, 1.0, 0.997, 1.0, 1.0]	14.883
23599	T23599G|(surface_glycoprotein:T2037G(N679K))	ubiq	4	67628	3.988	{'SRR25343383': 0.999, 'SRR25503755': 0.997, 'SRR25826508': 0.998, 'SRR26162971': 0.994}	11	10.982	[0.997, 0.999, 0.998, 0.999, 0.997, 0.998, 0.999, 0.998, 0.999, 1.0, 0.998]	14.97
23604	C23604A|(surface_glycoprotein:C2042A(P681H))	ubiq	4	69895	3.991	{'SRR25343383': 0.999, 'SRR25503755': 0.998, 'SRR25826508': 0.998, 'SRR26162971': 0.996}	11	10.979	[0.999, 0.999, 0.998, 0.997, 0.997, 0.998, 0.998, 0.997, 0.999, 0.999, 0.998]	14.97
23854	C23854A|(surface_glycoprotein:C2292A(N764K))	ubiq	4	77839	3.983	{'SRR25343383': 0.997, 'SRR25503755': 0.994, 'SRR25826508': 0.995, 'SRR26162971': 0.997}	11	10.951	[0.997, 0.996, 0.994, 0.994, 0.995, 0.995, 0.995, 0.994, 0.996, 0.998, 0.997]	14.934
25416	C25416T|(ORF3a_protein:C24T(F8F))	ubiq	4	169723	3.861	{'SRR25343383': 0.998, 'SRR25503755': 0.996, 'SRR25826508': 0.869, 'SRR26162971': 0.998}	11	10.684	[0.986, 0.997, 0.995, 0.995, 0.727, 0.996, 0.997, 0.997, 0.998, 0.999, 0.997]	14.545
25584	C25584T|(ORF3a_protein:C192T(T64T))	ubiq	4	392799	3.831	{'SRR25343383': 0.997, 'SRR25503755': 0.995, 'SRR25826508': 0.92, 'SRR26162971': 0.919}	11	10.887	[0.996, 0.998, 0.995, 0.995, 0.995, 0.996, 0.995, 0.995, 0.998, 0.926, 0.998]	14.718
26527	C26527A|(membrane_glycoprotein:C5A(A2E))		2	4262	0.37	{'SRR25503755': 0.116, 'SRR25826508': 0.254}	2	0.002	[0.001, 0.001]	0.372
26529	G26529A|(membrane_glycoprotein:G7A(D3N))		2	4244	0.363	{'SRR25503755': 0.113, 'SRR25826508': 0.25}				0.363
26538	G26538A|(membrane_glycoprotein:G16A(G6S))		2	4148	0.358	{'SRR25503755': 0.11, 'SRR25826508': 0.248}				0.358
26549	C26549T|(membrane_glycoprotein:C27T(T9T))		2	3370	0.327	{'SRR25503755': 0.103, 'SRR25826508': 0.224}				0.327
26554	A26554G|(membrane_glycoprotein:GAA31-33GGT(E11G))		2	3078	0.313	{'SRR25503755': 0.096, 'SRR25826508': 0.217}				0.313
26555	A26555T|(membrane_glycoprotein:GAA31-33GGT(E11G))		2	3078	0.305	{'SRR25503755': 0.093, 'SRR25826508': 0.212}				0.305
26558	G26558T|(membrane_glycoprotein:G36T(E12D))		2	3102	0.311	{'SRR25503755': 0.095, 'SRR25826508': 0.216}	2	0.003	[0.002, 0.001]	0.314
26604	T26604C|(membrane_glycoprotein:T82C(F28L))		2	3842	0.381	{'SRR25503755': 0.117, 'SRR25826508': 0.264}				0.381
26709	G26709A|(membrane_glycoprotein:G187A(A63T))	ubiq	4	264604	3.803	{'SRR25343383': 0.994, 'SRR25503755': 0.876, 'SRR25826508': 0.949, 'SRR26162971': 0.984}	11	10.927	[0.994, 0.994, 0.99, 0.989, 0.994, 0.993, 0.991, 0.993, 0.996, 0.996, 0.997]	14.73
26858	C26858T|(membrane_glycoprotein:C336T(F112F))	ubiq	4	240992	3.974	{'SRR25343383': 0.998, 'SRR25503755': 0.995, 'SRR25826508': 0.997, 'SRR26162971': 0.984}	11	10.965	[0.998, 0.999, 0.996, 0.995, 0.994, 0.996, 0.996, 0.996, 0.998, 0.999, 0.998]	14.939
27032	T27032C|(membrane_glycoprotein:T510C(V170V))		2	6487	0.198	{'SRR25503755': 0.116, 'SRR25826508': 0.082}				0.198
27213	C27213T|(ORF6_protein:C12T(L4L))		3	17216	0.571	{'SRR25343383': 0.315, 'SRR25503755': 0.105, 'SRR25826508': 0.151}				0.571
28271	A28271T	ubiq	4	184101	3.989	{'SRR25343383': 0.998, 'SRR25503755': 0.996, 'SRR25826508': 0.997, 'SRR26162971': 0.998}	11	10.974	[0.999, 0.997, 0.997, 0.996, 0.997, 0.997, 0.997, 0.997, 0.999, 0.999, 0.999]	14.963
28311	C28311T|(nucleocapsid_phosphoprotein:C38T(P13L))	ubiq	4	129862	3.99	{'SRR25343383': 0.998, 'SRR25503755': 0.996, 'SRR25826508': 0.997, 'SRR26162971': 0.999}	11	10.976	[0.999, 0.999, 0.996, 0.997, 0.996, 0.997, 0.998, 0.997, 0.999, 0.999, 0.999]	14.966
28362	GAGAACGCA28362-28370del|(nucleocapsid_phosphoprotein:GGAGAACGCAGT88-99GGTdel(GERS30-33Gdel))	ubiq	4	121117	3.985	{'SRR25343383': 0.998, 'SRR25503755': 0.994, 'SRR25826508': 0.995, 'SRR26162971': 0.998}	11	10.961	[0.998, 0.997, 0.996, 0.995, 0.995, 0.996, 0.995, 0.995, 0.998, 0.998, 0.998]	14.946
29527	G29527T|(nucleocapsid_phosphoprotein:G1254T(Q418H))		3	34404	0.124	{'SRR25343383': 0.047, 'SRR25503755': 0.071, 'SRR26162971': 0.006}				0.124
29734	GAGGCCACGCGGAGTACGATCGAGTG29734-29759del	ubiq	4	546241	3.887	{'SRR25343383': 0.998, 'SRR25503755': 0.892, 'SRR25826508': 0.998, 'SRR26162971': 0.999}	11	10.975	[0.998, 0.998, 0.997, 0.997, 0.998, 0.998, 0.998, 0.998, 0.999, 0.995, 0.999]	14.862

### Sheet: OH-1
	38 positive samples, 38 negative samples
Position	Variant	Type	Positive Sample Count	Pos Count	Positive Abundance Sum	Pos Abundances	Neg Samp Count	Neg Abund Sum	Neg Abund	Total Abund Sum
78	T78A		9	8588	3.233	{'SRR24900557': 0.47, 'SRR24900558': 0.423, 'SRR24900559': 0.506, 'SRR24938797': 0.215, 'SRR24063095': 0.328, 'SRR25109039': 0.506, 'SRR24057740': 0.048, 'SRR24529533': 0.436, 'SRR24062988': 0.301}				3.233
178	A178G		17	25854	10.369	{'SRR24335619': 0.188, 'SRR24900557': 1.0, 'SRR24900558': 0.846, 'SRR24900559': 0.809, 'SRR24938797': 0.716, 'SRR24063095': 0.564, 'SRR24054800': 0.14, 'SRR24054801': 0.024, 'SRR25109039': 0.523, 'SRR24057740': 0.692, 'SRR24529533': 0.516, 'SRR25109029': 1.0, 'SRR24057729': 0.617, 'SRR24062988': 0.309, 'SRR24054552': 1.0, 'SRR24057739': 0.427, 'SRR24054553': 0.998}				10.369
329	C329A|(ORF1ab_polyprotein:C64A(Q22K))|(ORF1a_polyprotein:C64A(Q22K))		9	22128	3.904	{'SRR24900557': 0.609, 'SRR24900558': 0.522, 'SRR24900559': 0.696, 'SRR24938797': 0.254, 'SRR24063095': 0.377, 'SRR25109039': 0.53, 'SRR24057740': 0.049, 'SRR24529533': 0.544, 'SRR24062988': 0.323}				3.904
344	C344T|(ORF1ab_polyprotein:C79T(L27F))|(ORF1a_polyprotein:C79T(L27F))		18	20237	3.33	{'SRR24234189': 0.026, 'SRR24900557': 0.572, 'SRR24900558': 0.336, 'SRR24900559': 0.298, 'SRR24938797': 0.25, 'SRR24054800': 0.059, 'SRR24057765': 0.006, 'SRR24054801': 0.058, 'SRR25109039': 0.527, 'SRR24057740': 0.226, 'SRR24529533': 0.32, 'SRR25109028': 0.007, 'SRR24057729': 0.063, 'SRR24062988': 0.319, 'SRR24054764': 0.036, 'SRR24057739': 0.001, 'SRR24054767': 0.001, 'SRR24054553': 0.225}				3.33
378	T378C|(ORF1ab_polyprotein:T113C(V38A))|(ORF1a_polyprotein:T113C(V38A))		16	26682	3.412	{'SRR24234189': 0.969, 'SRR24900557': 0.341, 'SRR24900558': 0.091, 'SRR24900559': 0.195, 'SRR24938797': 0.084, 'SRR24063095': 0.165, 'SRR24054800': 0.253, 'SRR24054801': 0.098, 'SRR25109039': 0.484, 'SRR24057740': 0.038, 'SRR24529533': 0.199, 'SRR24057729': 0.002, 'SRR24054764': 0.185, 'SRR24054552': 0.009, 'SRR24057739': 0.044, 'SRR24054763': 0.255}				3.412
378	T378C|(ORF1ab_polyprotein:GTC112-114GCT(V38A))|(ORF1a_polyprotein:GTC112-114GCT(V38A))		29	126376	13.054	{'SRR24335619': 0.96, 'SRR24900557': 0.659, 'SRR24900558': 0.892, 'SRR24900559': 0.801, 'SRR24938797': 0.913, 'SRR24063095': 0.611, 'SRR24054800': 0.105, 'SRR24148596': 0.392, 'SRR24054578': 0.205, 'SRR24057765': 0.078, 'SRR24054801': 0.544, 'SRR25109039': 0.515, 'SRR24057740': 0.731, 'SRR24529533': 0.474, 'SRR24234178': 0.127, 'SRR25109029': 1.0, 'SRR25109028': 0.997, 'SRR24054762': 0.423, 'SRR24057729': 0.033, 'SRR24062988': 0.319, 'SRR24057734': 0.07, 'SRR24093731': 1.0, 'SRR24054764': 0.024, 'SRR24054552': 0.159, 'SRR24054768': 0.141, 'SRR24057739': 0.172, 'SRR24062989': 0.237, 'SRR24054763': 0.416, 'SRR24054553': 0.056}				13.054
379	C379T|(ORF1ab_polyprotein:GTC112-114GCT(V38A))|(ORF1a_polyprotein:GTC112-114GCT(V38A))		29	126376	12.791	{'SRR24335619': 0.96, 'SRR24900557': 0.655, 'SRR24900558': 0.885, 'SRR24900559': 0.719, 'SRR24938797': 0.912, 'SRR24063095': 0.571, 'SRR24054800': 0.098, 'SRR24148596': 0.39, 'SRR24054578': 0.204, 'SRR24057765': 0.078, 'SRR24054801': 0.512, 'SRR25109039': 0.514, 'SRR24057740': 0.718, 'SRR24529533': 0.474, 'SRR24234178': 0.126, 'SRR25109029': 1.0, 'SRR25109028': 0.997, 'SRR24054762': 0.422, 'SRR24057729': 0.033, 'SRR24062988': 0.319, 'SRR24057734': 0.069, 'SRR24093731': 1.0, 'SRR24054764': 0.023, 'SRR24054552': 0.158, 'SRR24054768': 0.14, 'SRR24057739': 0.17, 'SRR24062989': 0.236, 'SRR24054763': 0.353, 'SRR24054553': 0.055}				12.791
754	T754A|(ORF1ab_polyprotein:T489A(T163T))|(ORF1a_polyprotein:T489A(T163T))		21	72995	10.991	{'SRR24335619': 0.589, 'SRR24900558': 0.998, 'SRR24900559': 0.949, 'SRR24938797': 0.994, 'SRR24063095': 0.543, 'SRR24054800': 0.322, 'SRR24054578': 0.134, 'SRR24054801': 0.441, 'SRR25109039': 0.996, 'SRR24057621': 0.189, 'SRR24057740': 0.585, 'SRR25109029': 0.998, 'SRR24234179': 0.198, 'SRR24057729': 0.311, 'SRR24093731': 0.465, 'SRR24054764': 0.228, 'SRR24054766': 0.537, 'SRR24054768': 0.166, 'SRR24062989': 0.004, 'SRR24054763': 0.349, 'SRR24054553': 0.995}	2	0.002	[0.001, 0.001]	10.993
934	C934T|(ORF1ab_polyprotein:C669T(D223D))|(ORF1a_polyprotein:C669T(D223D))		21	102944	13.262	{'SRR24335619': 0.611, 'SRR24900558': 0.996, 'SRR24900559': 0.996, 'SRR24938797': 0.996, 'SRR24063095': 0.556, 'SRR24054800': 0.293, 'SRR24054578': 0.682, 'SRR24054801': 0.901, 'SRR25109039': 0.998, 'SRR24057621': 0.186, 'SRR24057740': 0.618, 'SRR25109029': 0.997, 'SRR24234179': 0.178, 'SRR24057729': 0.262, 'SRR24093731': 0.451, 'SRR24054764': 0.478, 'SRR24054766': 0.544, 'SRR24054552': 0.219, 'SRR24054768': 0.305, 'SRR24054763': 0.998, 'SRR24054553': 0.997}				13.262
1009	C1009T|(ORF1ab_polyprotein:C744T(S248S))|(ORF1a_polyprotein:C744T(S248S))		13	36118	4.493	{'SRR24335619': 0.812, 'SRR24900557': 0.274, 'SRR24900558': 0.305, 'SRR24900559': 0.315, 'SRR24938797': 0.284, 'SRR24063095': 0.441, 'SRR24054578': 0.068, 'SRR24054801': 0.105, 'SRR25109039': 0.848, 'SRR24057740': 0.023, 'SRR24093731': 0.896, 'SRR24054766': 0.049, 'SRR24054767': 0.073}				4.493
1231	G1231A|(ORF1ab_polyprotein:G966A(K322K))|(ORF1a_polyprotein:G966A(K322K))		18	38958	6.825	{'SRR24900557': 0.657, 'SRR24900558': 0.217, 'SRR24900559': 0.248, 'SRR24938797': 0.475, 'SRR24054800': 0.311, 'SRR24148596': 0.995, 'SRR24054578': 0.4, 'SRR24054801': 0.503, 'SRR24057766': 0.453, 'SRR24057740': 0.129, 'SRR24234178': 0.28, 'SRR24054762': 0.416, 'SRR24054764': 0.193, 'SRR24054768': 0.182, 'SRR24057739': 0.173, 'SRR24054763': 0.447, 'SRR24054767': 0.115, 'SRR24054553': 0.631}				6.825
1264	G1264T|(ORF1ab_polyprotein:G999T(T333T))|(ORF1a_polyprotein:G999T(T333T))		17	46318	7.578	{'SRR24335619': 0.998, 'SRR24900557': 0.33, 'SRR24900558': 0.401, 'SRR24900559': 0.295, 'SRR24938797': 0.644, 'SRR24063095': 0.496, 'SRR24054800': 0.324, 'SRR24148596': 0.998, 'SRR24054578': 0.183, 'SRR24054801': 0.46, 'SRR24234178': 0.358, 'SRR24054762': 0.478, 'SRR24093731': 0.682, 'SRR24054764': 0.2, 'SRR24054768': 0.048, 'SRR24057739': 0.19, 'SRR24054763': 0.493}	2	0.002	[0.001, 0.001]	7.58
1592	T1592A|(ORF1ab_polyprotein:T1327A(S443T))|(ORF1a_polyprotein:T1327A(S443T))		27	170133	16.205	{'SRR24335619': 0.659, 'SRR24900557': 0.998, 'SRR24900558': 0.998, 'SRR24900559': 0.977, 'SRR24938797': 1.0, 'SRR24063095': 0.475, 'SRR24054800': 0.091, 'SRR24148596': 0.995, 'SRR24054578': 0.449, 'SRR24054801': 0.841, 'SRR24057766': 0.657, 'SRR25109039': 0.999, 'SRR24057621': 0.026, 'SRR24057740': 0.43, 'SRR24234178': 0.164, 'SRR25109029': 1.0, 'SRR24054765': 0.493, 'SRR24054762': 0.28, 'SRR24057729': 0.004, 'SRR24093731': 0.954, 'SRR24054764': 0.454, 'SRR24054552': 0.398, 'SRR24054768': 0.303, 'SRR24057739': 0.446, 'SRR24054763': 0.999, 'SRR24054767': 0.525, 'SRR24054553': 0.59}	2	0.003	[0.001, 0.002]	16.208
2043	A2043C|(ORF1ab_polyprotein:A1778C(N593T))|(ORF1a_polyprotein:A1778C(N593T))		14	24533	3.05	{'SRR24234189': 0.003, 'SRR24900557': 0.001, 'SRR24900558': 0.001, 'SRR24900559': 0.039, 'SRR24063095': 0.001, 'SRR24148596': 0.998, 'SRR24057765': 0.001, 'SRR24529533': 0.002, 'SRR25109029': 0.999, 'SRR25109028': 0.001, 'SRR24234179': 0.999, 'SRR24057734': 0.001, 'SRR24062986': 0.002, 'SRR24062989': 0.002}	6	0.013	[0.001, 0.001, 0.006, 0.003, 0.001, 0.001]	3.063
2706	C2706T|(ORF1ab_polyprotein:C2441T(T814I))|(ORF1a_polyprotein:C2441T(T814I))		4	6862	2.776	{'SRR24900558': 0.811, 'SRR24900559': 0.576, 'SRR24938797': 0.982, 'SRR24063095': 0.407}	2	0.004	[0.002, 0.002]	2.78
3220	A3220G|(ORF1ab_polyprotein:A2955G(Q985Q))|(ORF1a_polyprotein:A2955G(Q985Q))		27	68972	19.141	{'SRR24900557': 0.996, 'SRR24900558': 0.998, 'SRR24900559': 0.999, 'SRR24938797': 0.996, 'SRR24063095': 0.996, 'SRR24054800': 0.315, 'SRR24148596': 0.998, 'SRR24054578': 0.998, 'SRR24057765': 0.122, 'SRR24054801': 0.915, 'SRR25109039': 0.999, 'SRR24057621': 0.52, 'SRR24057740': 0.674, 'SRR24529533': 0.999, 'SRR25109029': 0.996, 'SRR24234179': 1.0, 'SRR24054765': 0.245, 'SRR24057729': 0.169, 'SRR24057734': 0.62, 'SRR24054764': 0.354, 'SRR24054766': 1.0, 'SRR24054552': 0.43, 'SRR24057739': 0.31, 'SRR24062989': 0.54, 'SRR24054763': 0.803, 'SRR24054767': 0.149, 'SRR24054553': 1.0}	2	0.003	[0.001, 0.002]	19.144
3333	TTG3333-3335del|(ORF1ab_polyprotein:ATTGAA3067-3072AAAdel(IE1023-1024Kdel))|(ORF1a_polyprotein:ATTGAA3067-3072AAAdel(IE1023-1024Kdel))		27	68253	18.249	{'SRR24900557': 0.997, 'SRR24900558': 0.997, 'SRR24900559': 0.998, 'SRR24938797': 0.998, 'SRR24063095': 0.997, 'SRR24054800': 0.238, 'SRR24148596': 0.997, 'SRR24054578': 0.997, 'SRR24057765': 0.1, 'SRR24054801': 0.79, 'SRR25109039': 0.998, 'SRR24057621': 0.512, 'SRR24057740': 0.589, 'SRR24529533': 0.998, 'SRR25109029': 0.998, 'SRR24234179': 0.998, 'SRR24054765': 0.233, 'SRR24057729': 0.135, 'SRR24057734': 0.563, 'SRR24054764': 0.288, 'SRR24054766': 0.998, 'SRR24054552': 0.36, 'SRR24057739': 0.242, 'SRR24062989': 0.427, 'SRR24054763': 0.684, 'SRR24054767': 0.117, 'SRR24054553': 1.0}				18.249
3495	A3495C|(ORF1ab_polyprotein:A3230C(K1077T))|(ORF1a_polyprotein:A3230C(K1077T))		19	78027	13.93	{'SRR24335619': 0.998, 'SRR24900558': 0.885, 'SRR24900559': 0.95, 'SRR24938797': 0.996, 'SRR24063095': 0.998, 'SRR24148596': 0.997, 'SRR24054578': 0.999, 'SRR24054801': 0.932, 'SRR24057766': 0.468, 'SRR25109039': 0.997, 'SRR24057740': 0.243, 'SRR24529533': 0.999, 'SRR24234178': 0.496, 'SRR24093731': 0.337, 'SRR24054764': 0.363, 'SRR24054552': 0.326, 'SRR24054768': 0.469, 'SRR24057739': 0.478, 'SRR24054763': 0.999}				13.93
3542	A3542G|(ORF1ab_polyprotein:A3277G(T1093A))|(ORF1a_polyprotein:A3277G(T1093A))		19	70601	13.688	{'SRR24335619': 0.998, 'SRR24900558': 0.874, 'SRR24900559': 0.943, 'SRR24938797': 0.993, 'SRR24063095': 0.997, 'SRR24148596': 0.998, 'SRR24054578': 0.997, 'SRR24054801': 0.952, 'SRR24057766': 0.407, 'SRR25109039': 0.999, 'SRR24057740': 0.228, 'SRR24529533': 1.0, 'SRR24234178': 0.443, 'SRR24093731': 0.325, 'SRR24054764': 0.356, 'SRR24054552': 0.319, 'SRR24054768': 0.398, 'SRR24057739': 0.462, 'SRR24054763': 0.999}				13.688
3558	A3558C|(ORF1ab_polyprotein:A3293C(K1098T))|(ORF1a_polyprotein:A3293C(K1098T))		18	71268	10.748	{'SRR24335619': 0.998, 'SRR24900558': 0.854, 'SRR24900559': 0.743, 'SRR24938797': 0.993, 'SRR24063095': 0.68, 'SRR24148596': 0.997, 'SRR24054578': 0.999, 'SRR24054801': 0.687, 'SRR24057766': 0.472, 'SRR25109039': 0.999, 'SRR24057740': 0.286, 'SRR24057743': 0.001, 'SRR24234178': 0.463, 'SRR24093731': 0.379, 'SRR24054764': 0.318, 'SRR24054768': 0.389, 'SRR24057739': 0.489, 'SRR24062989': 0.001}	2	0.005	[0.003, 0.002]	10.753
3938	A3938G|(ORF1ab_polyprotein:A3673G(R1225G))|(ORF1a_polyprotein:A3673G(R1225G))		8	15120	5.817	{'SRR24335619': 1.0, 'SRR24234189': 1.0, 'SRR24900557': 1.0, 'SRR24900558': 0.676, 'SRR24900559': 0.517, 'SRR24938797': 0.931, 'SRR24063095': 0.461, 'SRR24057734': 0.232}	1	0.001	[0.001]	5.818
4267	A4267G|(ORF1ab_polyprotein:A4002G(L1334L))|(ORF1a_polyprotein:A4002G(L1334L))		19	17538	14.905	{'SRR24335619': 0.996, 'SRR24900558': 0.998, 'SRR24900559': 0.899, 'SRR24938797': 1.0, 'SRR24063095': 0.998, 'SRR24054800': 0.179, 'SRR24148596': 0.999, 'SRR24054578': 1.0, 'SRR24054801': 0.915, 'SRR24057766': 1.0, 'SRR25109039': 0.999, 'SRR24057740': 0.326, 'SRR24054765': 0.796, 'SRR24062988': 1.0, 'SRR24054764': 0.364, 'SRR24054766': 1.0, 'SRR24054768': 0.225, 'SRR24054763': 0.465, 'SRR24054553': 0.746}				14.905
4346	T4346C|(ORF1ab_polyprotein:T4081C(S1361P))|(ORF1a_polyprotein:T4081C(S1361P))		27	43975	23.27	{'SRR24335619': 0.997, 'SRR24234189': 0.535, 'SRR24900557': 0.997, 'SRR24900558': 0.991, 'SRR24900559': 0.997, 'SRR24938797': 1.0, 'SRR24063095': 0.994, 'SRR24054800': 0.96, 'SRR24148596': 0.997, 'SRR24054578': 0.739, 'SRR24054801': 0.998, 'SRR24057766': 1.0, 'SRR25109039': 0.999, 'SRR24057740': 0.618, 'SRR24529533': 0.996, 'SRR24054765': 0.821, 'SRR24057729': 0.031, 'SRR24062988': 1.0, 'SRR24057734': 0.471, 'SRR24093731': 0.994, 'SRR24054764': 0.983, 'SRR24054766': 1.0, 'SRR24054552': 0.917, 'SRR24054768': 0.859, 'SRR24062989': 0.835, 'SRR24054763': 0.776, 'SRR24054553': 0.765}				23.27
4473	A4473G|(ORF1ab_polyprotein:A4208G(Q1403R))|(ORF1a_polyprotein:A4208G(Q1403R))		11	12028	7.067	{'SRR24234189': 0.999, 'SRR24900557': 0.998, 'SRR24900558': 0.834, 'SRR24900559': 0.542, 'SRR24938797': 0.918, 'SRR24063095': 0.202, 'SRR24062988': 1.0, 'SRR24057734': 0.232, 'SRR24093731': 0.997, 'SRR24054764': 0.002, 'SRR24062989': 0.343}				7.067
4771	T4771A|(ORF1ab_polyprotein:T4506A(I1502I))|(ORF1a_polyprotein:T4506A(I1502I))		6	14730	3.505	{'SRR24900558': 0.872, 'SRR24900559': 0.746, 'SRR24938797': 0.43, 'SRR24063095': 0.998, 'SRR24057734': 0.209, 'SRR24062989': 0.25}	1	0.001	[0.001]	3.506
4971	A4971G|(ORF1ab_polyprotein:A4706G(K1569R))|(ORF1a_polyprotein:A4706G(K1569R))		24	91056	11.938	{'SRR24234189': 0.234, 'SRR24900557': 0.993, 'SRR24900558': 0.962, 'SRR24900559': 0.8, 'SRR24938797': 0.891, 'SRR24063095': 0.997, 'SRR24054800': 0.339, 'SRR24054578': 0.434, 'SRR24054801': 0.796, 'SRR24057766': 0.474, 'SRR24057740': 0.168, 'SRR24234178': 0.313, 'SRR25109029': 0.001, 'SRR24054765': 0.715, 'SRR24054762': 0.311, 'SRR24057734': 0.224, 'SRR24093731': 0.059, 'SRR24054764': 0.349, 'SRR24054766': 0.459, 'SRR24054768': 0.47, 'SRR24062989': 0.243, 'SRR24054763': 1.0, 'SRR24054767': 0.189, 'SRR24054553': 0.517}				11.938
4980	C4980A|(ORF1ab_polyprotein:C4715A(T1572K))|(ORF1a_polyprotein:C4715A(T1572K))		13	24356	3.379	{'SRR24900559': 0.192, 'SRR24938797': 0.083, 'SRR24148596': 0.062, 'SRR24054801': 0.132, 'SRR24057740': 0.395, 'SRR24057729': 0.086, 'SRR24057734': 0.438, 'SRR24093731': 0.045, 'SRR24054764': 0.077, 'SRR24062986': 0.996, 'SRR24054552': 0.334, 'SRR24062989': 0.331, 'SRR24054767': 0.208}	2	0.005	[0.001, 0.004]	3.384
5016	T5016C|(ORF1ab_polyprotein:T4751C(V1584A))|(ORF1a_polyprotein:T4751C(V1584A))		7	19700	5.274	{'SRR24234189': 0.499, 'SRR24900557': 0.997, 'SRR24900558': 0.937, 'SRR24900559': 0.819, 'SRR24938797': 0.828, 'SRR24063095': 0.472, 'SRR24093731': 0.722}	1	0.006	[0.006]	5.28
5104	T5104C|(ORF1ab_polyprotein:T4839C(H1613H))|(ORF1a_polyprotein:T4839C(H1613H))		22	31315	16.245	{'SRR24234189': 0.445, 'SRR24900557': 1.0, 'SRR24900558': 0.997, 'SRR24900559': 0.961, 'SRR24938797': 0.997, 'SRR24063095': 0.996, 'SRR24054800': 0.39, 'SRR24148596': 0.221, 'SRR24054578': 1.0, 'SRR24054801': 0.974, 'SRR24057740': 0.778, 'SRR24234178': 0.507, 'SRR24054762': 0.762, 'SRR24057729': 0.123, 'SRR24057734': 0.455, 'SRR24093731': 1.0, 'SRR24054764': 0.574, 'SRR24062986': 0.998, 'SRR24054768': 0.623, 'SRR24062989': 0.457, 'SRR24054763': 0.998, 'SRR24054553': 0.989}	1	0.001	[0.001]	16.246
5105	G5105A|(ORF1ab_polyprotein:G4840A(E1614K))|(ORF1a_polyprotein:G4840A(E1614K))		22	31415	16.294	{'SRR24234189': 0.444, 'SRR24900557': 0.998, 'SRR24900558': 0.999, 'SRR24900559': 0.998, 'SRR24938797': 1.0, 'SRR24063095': 0.998, 'SRR24054800': 0.391, 'SRR24148596': 0.221, 'SRR24054578': 0.997, 'SRR24054801': 0.973, 'SRR24057740': 0.78, 'SRR24234178': 0.507, 'SRR24054762': 0.764, 'SRR24057729': 0.124, 'SRR24057734': 0.455, 'SRR24093731': 1.0, 'SRR24054764': 0.576, 'SRR24062986': 0.999, 'SRR24054768': 0.623, 'SRR24062989': 0.456, 'SRR24054763': 0.999, 'SRR24054553': 0.992}				16.294
5618	A5618G|(ORF1ab_polyprotein:A5353G(I1785V))|(ORF1a_polyprotein:A5353G(I1785V))		8	49940	5.351	{'SRR24234189': 0.619, 'SRR24900557': 0.964, 'SRR24900558': 0.895, 'SRR24900559': 0.778, 'SRR24938797': 0.739, 'SRR24234179': 0.998, 'SRR24062988': 0.18, 'SRR24057734': 0.178}				5.351
5648	A5648C|(ORF1ab_polyprotein:A5383C(K1795Q))|(ORF1a_polyprotein:A5383C(K1795Q))		25	216219	15.482	{'SRR24234189': 0.666, 'SRR24900557': 0.998, 'SRR24900558': 0.997, 'SRR24900559': 0.997, 'SRR24938797': 0.998, 'SRR24054800': 0.617, 'SRR24148596': 0.996, 'SRR24054578': 0.624, 'SRR24057765': 0.354, 'SRR24054801': 0.977, 'SRR24057766': 0.001, 'SRR24057740': 0.682, 'SRR24057743': 0.163, 'SRR24234178': 0.437, 'SRR24054765': 0.402, 'SRR24054762': 0.84, 'SRR24057729': 0.217, 'SRR24057734': 0.446, 'SRR24054764': 0.452, 'SRR24054552': 0.634, 'SRR24054768': 0.605, 'SRR24062989': 0.424, 'SRR24054763': 0.967, 'SRR24054767': 0.19, 'SRR24054553': 0.798}				15.482
6069	T6069C|(ORF1ab_polyprotein:T5804C(I1935T))|(ORF1a_polyprotein:T5804C(I1935T))		20	16494	12.47	{'SRR24900557': 0.977, 'SRR24900558': 0.98, 'SRR24900559': 0.868, 'SRR24938797': 0.694, 'SRR24063095': 0.983, 'SRR24054800': 0.251, 'SRR24054578': 0.55, 'SRR24057765': 0.205, 'SRR24054801': 0.816, 'SRR24057740': 0.013, 'SRR24529533': 1.0, 'SRR24234178': 0.714, 'SRR24234179': 0.984, 'SRR24054765': 0.732, 'SRR24054762': 0.363, 'SRR24057734': 0.227, 'SRR24054552': 0.389, 'SRR24054768': 0.32, 'SRR24054763': 0.987, 'SRR24054767': 0.417}	1	0.002	[0.002]	12.472
6285	C6285T|(ORF1ab_polyprotein:C6020T(T2007I))|(ORF1a_polyprotein:C6020T(T2007I))		21	468	15.497	{'SRR24335619': 1.0, 'SRR24234189': 1.0, 'SRR24900557': 1.0, 'SRR24900558': 0.929, 'SRR24900559': 0.963, 'SRR24938797': 1.0, 'SRR24063095': 0.667, 'SRR24054800': 0.5, 'SRR24148596': 1.0, 'SRR24054578': 0.727, 'SRR24057765': 0.217, 'SRR24054801': 0.962, 'SRR24057740': 0.572, 'SRR25109029': 1.0, 'SRR25109028': 1.0, 'SRR24054762': 0.333, 'SRR24062986': 0.272, 'SRR24054766': 1.0, 'SRR24054768': 0.917, 'SRR24062989': 0.188, 'SRR24054767': 0.25}	1	0.16	[0.16]	15.657
6573	CTA6573-6575del|(ORF1ab_polyprotein:TCTAGT6307-6312TGTdel(SS2103-2104Cdel))|(ORF1a_polyprotein:TCTAGT6307-6312TGTdel(SS2103-2104Cdel))		8	250	4.66	{'SRR24054800': 0.447, 'SRR24054578': 0.836, 'SRR24054801': 0.665, 'SRR24057740': 0.148, 'SRR24054765': 0.4, 'SRR24054764': 0.571, 'SRR24054552': 0.7, 'SRR24054768': 0.893}				4.66
6842	T6842A|(ORF1ab_polyprotein:TCT6577-6579AAT(S2193N))|(ORF1a_polyprotein:TCT6577-6579AAT(S2193N))		25	26909	12.867	{'SRR24234189': 0.991, 'SRR24900557': 1.0, 'SRR24900558': 0.996, 'SRR24900559': 0.811, 'SRR24938797': 0.994, 'SRR24063095': 0.997, 'SRR24054800': 0.356, 'SRR24148596': 0.996, 'SRR24054578': 0.997, 'SRR24057765': 0.017, 'SRR24054801': 0.862, 'SRR24057740': 0.155, 'SRR24529533': 0.002, 'SRR24234178': 0.394, 'SRR25109028': 0.998, 'SRR24234179': 0.375, 'SRR24054765': 0.035, 'SRR24054762': 0.332, 'SRR24057734': 0.235, 'SRR24054764': 0.391, 'SRR24054552': 0.059, 'SRR24054768': 0.241, 'SRR24057739': 0.218, 'SRR24054767': 0.267, 'SRR24054553': 0.148}				12.867
6843	C6843A|(ORF1ab_polyprotein:TCT6577-6579AAT(S2193N))|(ORF1a_polyprotein:TCT6577-6579AAT(S2193N))		25	26909	12.865	{'SRR24234189': 0.991, 'SRR24900557': 1.0, 'SRR24900558': 0.996, 'SRR24900559': 0.811, 'SRR24938797': 0.994, 'SRR24063095': 0.997, 'SRR24054800': 0.356, 'SRR24148596': 0.996, 'SRR24054578': 0.997, 'SRR24057765': 0.017, 'SRR24054801': 0.862, 'SRR24057740': 0.154, 'SRR24529533': 0.002, 'SRR24234178': 0.394, 'SRR25109028': 0.998, 'SRR24234179': 0.375, 'SRR24054765': 0.035, 'SRR24054762': 0.332, 'SRR24057734': 0.235, 'SRR24054764': 0.391, 'SRR24054552': 0.059, 'SRR24054768': 0.24, 'SRR24057739': 0.218, 'SRR24054767': 0.267, 'SRR24054553': 0.148}				12.865
6884	G6884T|(ORF1ab_polyprotein:G6619T(G2207C))|(ORF1a_polyprotein:G6619T(G2207C))		18	12354	7.457	{'SRR24900558': 0.175, 'SRR24900559': 0.198, 'SRR24938797': 0.342, 'SRR24063095': 0.28, 'SRR24054800': 0.464, 'SRR24148596': 0.998, 'SRR24054578': 1.0, 'SRR24054801': 0.907, 'SRR24057740': 0.212, 'SRR24234178': 0.569, 'SRR24054762': 0.423, 'SRR24057734': 0.227, 'SRR24054764': 0.508, 'SRR24062986': 0.001, 'SRR24054768': 0.337, 'SRR24057739': 0.286, 'SRR24054767': 0.366, 'SRR24054553': 0.164}				7.457
6894	G6894T|(ORF1ab_polyprotein:G6629T(C2210F))|(ORF1a_polyprotein:G6629T(C2210F))		8	14155	4.851	{'SRR24234189': 0.994, 'SRR24900558': 0.812, 'SRR24900559': 0.703, 'SRR24938797': 0.638, 'SRR24063095': 0.704, 'SRR25109028': 0.997, 'SRR24062986': 0.001, 'SRR24062989': 0.002}	4	0.008	[0.002, 0.004, 0.001, 0.001]	4.859
6939	A6939G|(ORF1ab_polyprotein:A6674G(K2225R))|(ORF1a_polyprotein:A6674G(K2225R))		7	12002	4.808	{'SRR24234189': 0.99, 'SRR24900558': 0.807, 'SRR24900559': 0.687, 'SRR24938797': 0.64, 'SRR24063095': 0.691, 'SRR25109028': 0.991, 'SRR24062989': 0.002}				4.808
7389	C7389T|(ORF1ab_polyprotein:C7124T(A2375V))|(ORF1a_polyprotein:C7124T(A2375V))		23	16555	12.493	{'SRR24900557': 0.992, 'SRR24900558': 0.987, 'SRR24900559': 0.979, 'SRR24938797': 1.0, 'SRR24063095': 0.912, 'SRR24054800': 0.584, 'SRR24054578': 0.571, 'SRR24057765': 0.216, 'SRR24054801': 0.906, 'SRR24057766': 0.333, 'SRR24057740': 0.429, 'SRR24529533': 0.639, 'SRR24234178': 0.17, 'SRR25109028': 0.959, 'SRR24234179': 0.998, 'SRR24054765': 0.18, 'SRR24057729': 0.002, 'SRR24057734': 0.361, 'SRR24054764': 0.38, 'SRR24054552': 0.357, 'SRR24054768': 0.032, 'SRR24054763': 0.37, 'SRR24054767': 0.136}	1	0.002	[0.002]	12.495
7428	C7428T|(ORF1ab_polyprotein:C7163T(A2388V))|(ORF1a_polyprotein:C7163T(A2388V))		27	14857	9.184	{'SRR24234189': 0.03, 'SRR24900557': 1.0, 'SRR24900558': 0.993, 'SRR24900559': 0.681, 'SRR24938797': 1.0, 'SRR24063095': 0.996, 'SRR24054800': 0.22, 'SRR24148596': 0.046, 'SRR24054578': 0.312, 'SRR24057765': 0.031, 'SRR24054801': 0.674, 'SRR24057766': 0.026, 'SRR24057740': 0.28, 'SRR24529533': 0.12, 'SRR24234178': 0.035, 'SRR25109028': 0.283, 'SRR24234179': 0.999, 'SRR24054765': 0.179, 'SRR24054762': 0.009, 'SRR24057734': 0.14, 'SRR24093731': 0.282, 'SRR24054764': 0.068, 'SRR24054552': 0.106, 'SRR24054768': 0.188, 'SRR24062989': 0.002, 'SRR24054763': 0.454, 'SRR24054767': 0.03}				9.184
7765	C7765T|(ORF1ab_polyprotein:C7500T(S2500S))|(ORF1a_polyprotein:C7500T(S2500S))		23	59800	15.064	{'SRR24900557': 0.997, 'SRR24900558': 0.996, 'SRR24900559': 0.937, 'SRR24938797': 0.994, 'SRR24063095': 0.995, 'SRR24054800': 0.499, 'SRR24148596': 0.997, 'SRR24054578': 0.731, 'SRR24054801': 0.948, 'SRR24057766': 0.332, 'SRR24057740': 0.574, 'SRR24529533': 0.445, 'SRR24234178': 0.156, 'SRR25109028': 0.435, 'SRR24234179': 0.473, 'SRR24054765': 0.289, 'SRR24057734': 0.996, 'SRR24054764': 0.441, 'SRR24054766': 0.342, 'SRR24054552': 0.745, 'SRR24054768': 0.192, 'SRR24054763': 1.0, 'SRR24054767': 0.55}				15.064
8039	G8039A|(ORF1ab_polyprotein:G7774A(D2592N))|(ORF1a_polyprotein:G7774A(D2592N))		18	43957	9.769	{'SRR24335619': 0.001, 'SRR24234189': 0.096, 'SRR24900557': 0.699, 'SRR24900558': 0.998, 'SRR24900559': 0.812, 'SRR24938797': 0.934, 'SRR24063095': 0.85, 'SRR24054801': 0.024, 'SRR25109039': 0.999, 'SRR24057740': 0.533, 'SRR24529533': 0.391, 'SRR25109029': 0.826, 'SRR25109028': 0.489, 'SRR24234179': 0.47, 'SRR24057734': 0.633, 'SRR24093731': 0.51, 'SRR24054764': 0.001, 'SRR24057739': 0.503}				9.769
8123	C8123T|(ORF1ab_polyprotein:C7858T(L2620F))|(ORF1a_polyprotein:C7858T(L2620F))		25	37818	18.022	{'SRR24234189': 1.0, 'SRR24900557': 0.99, 'SRR24900558': 0.998, 'SRR24900559': 0.897, 'SRR24938797': 0.997, 'SRR24063095': 0.452, 'SRR24054800': 0.366, 'SRR24148596': 0.991, 'SRR24054578': 1.0, 'SRR24054801': 0.931, 'SRR25109039': 0.996, 'SRR24057740': 0.72, 'SRR24529533': 0.287, 'SRR24234178': 0.382, 'SRR25109029': 0.997, 'SRR25109028': 1.0, 'SRR24054762': 0.981, 'SRR24093731': 0.997, 'SRR24054764': 0.451, 'SRR24054552': 0.325, 'SRR24054768': 0.462, 'SRR24057739': 0.48, 'SRR24054763': 0.553, 'SRR24054767': 0.414, 'SRR24054553': 0.355}	1	0.249	[0.249]	18.271
8176	T8176C|(ORF1ab_polyprotein:T7911C(A2637A))|(ORF1a_polyprotein:T7911C(A2637A))		25	31841	18.05	{'SRR24234189': 1.0, 'SRR24900557': 1.0, 'SRR24900558': 0.998, 'SRR24900559': 0.937, 'SRR24938797': 0.998, 'SRR24063095': 0.432, 'SRR24054800': 0.389, 'SRR24148596': 0.995, 'SRR24054578': 0.998, 'SRR24054801': 0.942, 'SRR25109039': 0.999, 'SRR24057740': 0.714, 'SRR24529533': 0.25, 'SRR24234178': 0.395, 'SRR25109029': 0.993, 'SRR25109028': 1.0, 'SRR24054762': 0.99, 'SRR24093731': 0.997, 'SRR24054764': 0.436, 'SRR24054552': 0.313, 'SRR24054768': 0.483, 'SRR24057739': 0.496, 'SRR24054763': 0.552, 'SRR24054767': 0.422, 'SRR24054553': 0.321}				18.05
8264	G8264A|(ORF1ab_polyprotein:G7999A(G2667S))|(ORF1a_polyprotein:G7999A(G2667S))		22	37173	14.677	{'SRR24234189': 1.0, 'SRR24900557': 0.991, 'SRR24900558': 0.694, 'SRR24900559': 0.743, 'SRR24938797': 0.734, 'SRR24054800': 0.363, 'SRR24148596': 0.992, 'SRR24054578': 1.0, 'SRR24054801': 0.907, 'SRR25109039': 0.998, 'SRR24057740': 0.171, 'SRR24529533': 0.259, 'SRR24234178': 0.297, 'SRR25109029': 0.999, 'SRR25109028': 0.997, 'SRR24054762': 1.0, 'SRR24054764': 0.439, 'SRR24054552': 0.327, 'SRR24054768': 0.456, 'SRR24054763': 0.548, 'SRR24054767': 0.426, 'SRR24054553': 0.336}				14.677
8879	A8879T|(ORF1ab_polyprotein:A8614T(T2872S))|(ORF1a_polyprotein:A8614T(T2872S))		9	4620	4.041	{'SRR24900557': 0.998, 'SRR24900558': 0.516, 'SRR24900559': 0.457, 'SRR24938797': 0.394, 'SRR24063095': 0.429, 'SRR25109039': 0.169, 'SRR24057740': 0.433, 'SRR25109029': 0.419, 'SRR24234179': 0.226}				4.041
8956	C8956T|(ORF1ab_polyprotein:C8691T(Y2897Y))|(ORF1a_polyprotein:C8691T(Y2897Y))		27	31862	14.988	{'SRR24234189': 0.48, 'SRR24900557': 0.998, 'SRR24900558': 0.997, 'SRR24900559': 0.836, 'SRR24938797': 0.997, 'SRR24063095': 0.944, 'SRR24054800': 0.529, 'SRR24054578': 0.999, 'SRR24057765': 0.132, 'SRR24054801': 0.929, 'SRR24057766': 0.4, 'SRR25109039': 0.999, 'SRR24057740': 0.631, 'SRR24529533': 0.47, 'SRR24234178': 0.186, 'SRR25109029': 1.0, 'SRR25109028': 0.999, 'SRR24234179': 0.011, 'SRR24054762': 0.454, 'SRR24057734': 0.029, 'SRR24093731': 0.211, 'SRR24054764': 0.412, 'SRR24062986': 0.4, 'SRR24054552': 0.341, 'SRR24054768': 0.132, 'SRR24054767': 0.434, 'SRR24054553': 0.038}				14.988
9042	C9042T|(ORF1ab_polyprotein:C8777T(S2926F))|(ORF1a_polyprotein:C8777T(S2926F))		21	27638	14.057	{'SRR24234189': 0.501, 'SRR24900557': 0.996, 'SRR24900558': 0.997, 'SRR24900559': 0.886, 'SRR24938797': 1.0, 'SRR24063095': 0.997, 'SRR24054800': 0.617, 'SRR24054578': 0.867, 'SRR24054801': 0.961, 'SRR24057740': 0.705, 'SRR24529533': 0.471, 'SRR24234178': 0.287, 'SRR25109029': 0.998, 'SRR25109028': 0.997, 'SRR24054762': 0.462, 'SRR24093731': 0.287, 'SRR24054764': 0.499, 'SRR24062986': 0.494, 'SRR24054552': 0.354, 'SRR24054768': 0.185, 'SRR24054767': 0.496}				14.057
9209	G9209A|(ORF1ab_polyprotein:G8944A(E2982K))|(ORF1a_polyprotein:G8944A(E2982K))		29	39724	17.477	{'SRR24234189': 0.524, 'SRR24900557': 0.998, 'SRR24900558': 0.998, 'SRR24900559': 0.926, 'SRR24938797': 1.0, 'SRR24063095': 0.998, 'SRR24054800': 0.506, 'SRR24054578': 0.999, 'SRR24054801': 0.963, 'SRR24057766': 0.471, 'SRR25109039': 0.998, 'SRR24057740': 0.711, 'SRR24529533': 0.526, 'SRR24234178': 0.134, 'SRR25109029': 0.998, 'SRR25109028': 0.999, 'SRR24234179': 0.101, 'SRR24054762': 0.518, 'SRR24057734': 0.058, 'SRR24093731': 0.201, 'SRR24054764': 0.58, 'SRR24062986': 0.387, 'SRR24054552': 0.322, 'SRR24054768': 0.231, 'SRR24057739': 0.192, 'SRR24062989': 0.38, 'SRR24054763': 1.0, 'SRR24054767': 0.494, 'SRR24054553': 0.264}	1	0.003	[0.003]	17.48
9693	C9693T|(ORF1ab_polyprotein:C9428T(A3143V))|(ORF1a_polyprotein:C9428T(A3143V))		23	182936	17.435	{'SRR24234189': 0.982, 'SRR24900557': 0.991, 'SRR24900558': 0.988, 'SRR24900559': 0.956, 'SRR24938797': 0.99, 'SRR24063095': 0.99, 'SRR24054800': 0.693, 'SRR24054578': 0.739, 'SRR24054801': 0.934, 'SRR24057740': 0.794, 'SRR24057743': 0.351, 'SRR24529533': 0.492, 'SRR24234178': 0.441, 'SRR25109029': 0.991, 'SRR25109028': 0.99, 'SRR24054762': 0.673, 'SRR24054764': 0.997, 'SRR24054552': 0.267, 'SRR24054768': 0.527, 'SRR24062989': 0.972, 'SRR24054763': 0.997, 'SRR24054767': 0.326, 'SRR24054553': 0.354}				17.435
9711	C9711T|(ORF1ab_polyprotein:C9446T(S3149F))|(ORF1a_polyprotein:C9446T(S3149F))		23	201520	17.631	{'SRR24234189': 0.998, 'SRR24900557': 0.998, 'SRR24900558': 0.998, 'SRR24900559': 0.96, 'SRR24938797': 0.999, 'SRR24063095': 0.999, 'SRR24054800': 0.699, 'SRR24054578': 0.742, 'SRR24054801': 0.933, 'SRR24057740': 0.807, 'SRR24057743': 0.363, 'SRR24529533': 0.498, 'SRR24234178': 0.433, 'SRR25109029': 0.995, 'SRR25109028': 0.998, 'SRR24054762': 0.678, 'SRR24054764': 0.998, 'SRR24054552': 0.269, 'SRR24054768': 0.53, 'SRR24062989': 0.977, 'SRR24054763': 0.996, 'SRR24054767': 0.407, 'SRR24054553': 0.356}				17.631
10440	C10440T|(ORF1ab_polyprotein:C10175T(A3392V))|(ORF1a_polyprotein:C10175T(A3392V))		29	217876	18.166	{'SRR24234189': 0.998, 'SRR24900557': 0.999, 'SRR24900558': 0.998, 'SRR24900559': 0.979, 'SRR24938797': 0.999, 'SRR24063095': 0.79, 'SRR24054800': 0.615, 'SRR24054578': 0.844, 'SRR24054801': 0.934, 'SRR25109039': 0.999, 'SRR24057621': 0.147, 'SRR24057740': 0.54, 'SRR24057743': 0.368, 'SRR24529533': 0.224, 'SRR24234178': 0.147, 'SRR25109029': 0.998, 'SRR25109028': 0.997, 'SRR24234179': 0.165, 'SRR24054765': 0.297, 'SRR24054762': 0.62, 'SRR24057734': 0.103, 'SRR24054764': 0.684, 'SRR24054552': 0.285, 'SRR24054768': 0.393, 'SRR24057739': 0.471, 'SRR24062989': 0.601, 'SRR24054763': 0.999, 'SRR24054767': 0.444, 'SRR24054553': 0.528}				18.166
10825	T10825A|(ORF1ab_polyprotein:T10560A(T3520T))|(ORF1a_polyprotein:T10560A(T3520T))		18	26899	10.232	{'SRR24900557': 0.988, 'SRR24900558': 0.986, 'SRR24900559': 0.946, 'SRR24938797': 1.0, 'SRR24063095': 0.992, 'SRR24054578': 0.002, 'SRR24054801': 0.116, 'SRR24057740': 0.328, 'SRR24234178': 0.156, 'SRR25109029': 0.997, 'SRR24234179': 0.455, 'SRR24054762': 0.246, 'SRR24057729': 0.486, 'SRR24093731': 0.24, 'SRR24057739': 0.995, 'SRR24062989': 0.983, 'SRR24054763': 0.216, 'SRR24054767': 0.1}	2	0.002	[0.001, 0.001]	10.234
11080	T11080C|(ORF1ab_polyprotein:T10815C(F3605F))|(ORF1a_polyprotein:T10815C(F3605F))		33	130422	19.206	{'SRR24234189': 0.998, 'SRR24900557': 0.997, 'SRR24900558': 0.997, 'SRR24900559': 0.961, 'SRR24938797': 0.999, 'SRR24063095': 0.749, 'SRR24054800': 0.642, 'SRR24054578': 0.997, 'SRR24057765': 0.196, 'SRR24054801': 0.924, 'SRR25109039': 0.997, 'SRR24057621': 0.317, 'SRR24057740': 0.476, 'SRR24057743': 0.624, 'SRR24529533': 0.517, 'SRR24234178': 0.213, 'SRR25109029': 0.101, 'SRR25109028': 0.997, 'SRR24234179': 0.047, 'SRR24054765': 0.624, 'SRR24054762': 0.911, 'SRR24057729': 0.132, 'SRR24057734': 0.146, 'SRR24093731': 0.465, 'SRR24054764': 0.721, 'SRR24054766': 0.584, 'SRR24054552': 0.219, 'SRR24054768': 0.472, 'SRR24057739': 0.508, 'SRR24062989': 0.234, 'SRR24054763': 0.797, 'SRR24054767': 0.418, 'SRR24054553': 0.226}				19.206
11083	G11083T|(ORF1ab_polyprotein:G10818T(L3606F))|(ORF1a_polyprotein:G10818T(L3606F))		34	130628	19.23	{'SRR24234189': 0.998, 'SRR24900557': 0.997, 'SRR24900558': 0.998, 'SRR24900559': 0.96, 'SRR24938797': 0.999, 'SRR24063095': 0.75, 'SRR24054800': 0.642, 'SRR24054578': 0.998, 'SRR24057765': 0.197, 'SRR24054801': 0.924, 'SRR25109039': 0.999, 'SRR24057621': 0.318, 'SRR24057740': 0.475, 'SRR24057743': 0.625, 'SRR24529533': 0.516, 'SRR24234178': 0.214, 'SRR25109029': 0.102, 'SRR25109028': 0.996, 'SRR24234179': 0.048, 'SRR24054765': 0.627, 'SRR24054762': 0.911, 'SRR24057729': 0.134, 'SRR24057734': 0.147, 'SRR24093731': 0.466, 'SRR24054764': 0.722, 'SRR24062986': 0.004, 'SRR24054766': 0.585, 'SRR24054552': 0.218, 'SRR24054768': 0.474, 'SRR24057739': 0.505, 'SRR24062989': 0.237, 'SRR24054763': 0.798, 'SRR24054767': 0.418, 'SRR24054553': 0.228}	9	0.012	[0.001, 0.001, 0.002, 0.002, 0.001, 0.001, 0.001, 0.001, 0.002]	19.242
11294	T11294G|(ORF1ab_polyprotein:T11029G(F3677V))|(ORF1a_polyprotein:T11029G(F3677V))		27	93138	13.568	{'SRR24234189': 0.998, 'SRR24900557': 0.997, 'SRR24900558': 0.998, 'SRR24900559': 0.961, 'SRR24938797': 0.997, 'SRR24063095': 0.744, 'SRR24054800': 0.251, 'SRR24057765': 0.218, 'SRR24054801': 0.07, 'SRR25109039': 0.998, 'SRR24057621': 0.358, 'SRR24057740': 0.472, 'SRR24057743': 0.002, 'SRR24529533': 0.522, 'SRR24234178': 0.062, 'SRR25109028': 0.999, 'SRR24054762': 0.37, 'SRR24057729': 0.163, 'SRR24057734': 0.195, 'SRR24093731': 0.991, 'SRR24054764': 0.273, 'SRR24054766': 0.658, 'SRR24054552': 0.12, 'SRR24057739': 0.521, 'SRR24062989': 0.184, 'SRR24054763': 0.362, 'SRR24054767': 0.084}				13.568
11839	A11839G|(ORF1ab_polyprotein:A11574G(V3858V))|(ORF1a_polyprotein:A11574G(V3858V))		23	1558	15.711	{'SRR24234189': 1.0, 'SRR24900557': 1.0, 'SRR24900558': 1.0, 'SRR24900559': 1.0, 'SRR24938797': 1.0, 'SRR24063095': 1.0, 'SRR24054800': 0.74, 'SRR24054578': 1.0, 'SRR24054801': 0.913, 'SRR25109039': 1.0, 'SRR24057621': 0.464, 'SRR24057740': 0.383, 'SRR24057743': 0.364, 'SRR24529533': 0.31, 'SRR25109028': 1.0, 'SRR24054762': 0.393, 'SRR24057729': 0.054, 'SRR24054764': 0.742, 'SRR24054552': 0.232, 'SRR24054768': 0.571, 'SRR24057739': 0.47, 'SRR24054763': 1.0, 'SRR24054767': 0.075}				15.711
12212	T12212G|(ORF1ab_polyprotein:T11947G(S3983A))|(ORF1a_polyprotein:T11947G(S3983A))		13	23504	5.002	{'SRR24900558': 0.542, 'SRR24900559': 0.48, 'SRR24938797': 0.174, 'SRR24054800': 0.067, 'SRR24054801': 0.092, 'SRR25109039': 0.642, 'SRR24057740': 0.221, 'SRR24529533': 1.0, 'SRR24054762': 0.36, 'SRR24057734': 0.154, 'SRR24054552': 0.127, 'SRR24062989': 0.781, 'SRR24054763': 0.362}				5.002
12556	A12556C|(ORF1ab_polyprotein:A12291C(E4097D))|(ORF1a_polyprotein:A12291C(E4097D))		31	141447	18.829	{'SRR24234189': 0.571, 'SRR24900557': 0.998, 'SRR24900558': 0.998, 'SRR24900559': 0.968, 'SRR24938797': 0.998, 'SRR24063095': 0.998, 'SRR24054800': 0.642, 'SRR24054578': 0.999, 'SRR24057765': 0.297, 'SRR24054801': 0.926, 'SRR25109039': 0.999, 'SRR24057621': 0.528, 'SRR24057740': 0.45, 'SRR24057743': 0.103, 'SRR24529533': 0.34, 'SRR24234178': 0.419, 'SRR25109029': 0.241, 'SRR25109028': 0.998, 'SRR24054765': 0.157, 'SRR24054762': 0.792, 'SRR24057729': 0.388, 'SRR24057734': 0.401, 'SRR24054764': 0.504, 'SRR24062986': 0.253, 'SRR24054552': 0.333, 'SRR24054768': 0.741, 'SRR24057739': 0.455, 'SRR24062989': 0.652, 'SRR24054763': 0.718, 'SRR24054767': 0.279, 'SRR24054553': 0.683}	1	0.001	[0.001]	18.83
12769	G12769A|(ORF1ab_polyprotein:G12504A(A4168A))|(ORF1a_polyprotein:G12504A(A4168A))		21	35365	11.327	{'SRR24234189': 0.517, 'SRR24900557': 0.993, 'SRR24900558': 0.74, 'SRR24900559': 0.78, 'SRR24938797': 0.736, 'SRR24063095': 0.997, 'SRR24054800': 0.121, 'SRR24054801': 0.18, 'SRR25109039': 0.702, 'SRR24057621': 0.479, 'SRR24057740': 0.176, 'SRR24529533': 0.509, 'SRR25109029': 0.997, 'SRR24054762': 1.0, 'SRR24057734': 0.276, 'SRR24054764': 0.105, 'SRR24062986': 0.206, 'SRR24057739': 0.19, 'SRR24062989': 0.987, 'SRR24054763': 0.313, 'SRR24054553': 0.323}				11.327
12838	G12838T|(ORF1ab_polyprotein:G12573T(L4191F))|(ORF1a_polyprotein:G12573T(L4191F))		29	84879	18.168	{'SRR24234189': 0.525, 'SRR24900557': 0.889, 'SRR24900558': 0.978, 'SRR24900559': 0.989, 'SRR24938797': 0.974, 'SRR24063095': 0.99, 'SRR24054800': 0.486, 'SRR24054578': 0.983, 'SRR24057765': 0.244, 'SRR24054801': 0.85, 'SRR25109039': 0.992, 'SRR24057621': 0.482, 'SRR24057740': 0.437, 'SRR24057743': 0.519, 'SRR24529533': 0.518, 'SRR24234178': 0.485, 'SRR25109029': 0.957, 'SRR24054762': 0.951, 'SRR24057729': 0.282, 'SRR24057734': 0.319, 'SRR24054764': 0.411, 'SRR24062986': 0.293, 'SRR24054552': 0.266, 'SRR24054768': 0.626, 'SRR24057739': 0.211, 'SRR24062989': 0.931, 'SRR24054763': 0.658, 'SRR24054767': 0.258, 'SRR24054553': 0.664}	5	0.005	[0.001, 0.001, 0.001, 0.001, 0.001]	18.173
13273	T13273C|(ORF1ab_polyprotein:T13008C(H4336H))|(ORF1a_polyprotein:T13008C(H4336H))		11	41945	3.564	{'SRR24054800': 0.443, 'SRR24054578': 0.443, 'SRR24054801': 0.297, 'SRR24057740': 0.046, 'SRR24057743': 0.23, 'SRR24054762': 0.477, 'SRR24057729': 0.257, 'SRR24054552': 0.298, 'SRR24054768': 0.488, 'SRR24057739': 0.25, 'SRR24054767': 0.335}	1	0.001	[0.001]	3.565
13688	AAGAAACAATTTATA13688-13702del|(ORF1ab_polyprotein:GAAGAAACAATTTATAAT13423-13440GATdel(EETIYN4475-4480Ddel))		9	22200	2.751	{'SRR24900558': 0.18, 'SRR24900559': 0.323, 'SRR24938797': 0.076, 'SRR24063095': 0.02, 'SRR24057765': 0.245, 'SRR24054801': 0.02, 'SRR24057740': 0.712, 'SRR24054552': 0.179, 'SRR24057739': 0.996}				2.751
13827	TGCTTTAAGGCATT13827-13840del|(ORF1ab_polyprotein:13563-13576del(4521fs))		8	30112	2.999	{'SRR24234189': 0.481, 'SRR24900557': 0.475, 'SRR24900558': 0.128, 'SRR24900559': 0.165, 'SRR24063095': 0.296, 'SRR24057740': 0.074, 'SRR24529533': 0.454, 'SRR24234179': 0.926}				2.999
14116	A14116G|(ORF1ab_polyprotein:A13852G(T4618A))		31	171525	15.933	{'SRR24234189': 0.741, 'SRR24900557': 0.527, 'SRR24900558': 0.83, 'SRR24900559': 0.754, 'SRR24938797': 0.998, 'SRR24063095': 0.441, 'SRR24054800': 0.53, 'SRR24054578': 0.658, 'SRR24057765': 0.125, 'SRR24054801': 0.907, 'SRR25109039': 0.878, 'SRR24057621': 0.459, 'SRR24057740': 0.534, 'SRR24057743': 0.092, 'SRR24529533': 0.394, 'SRR24234178': 0.345, 'SRR24234179': 0.464, 'SRR24054765': 1.0, 'SRR24054762': 0.688, 'SRR24057729': 0.288, 'SRR24062988': 0.449, 'SRR24057734': 0.277, 'SRR24054764': 0.602, 'SRR24062986': 0.164, 'SRR24054552': 0.4, 'SRR24054768': 0.125, 'SRR24057739': 0.423, 'SRR24062989': 0.46, 'SRR24054763': 0.632, 'SRR24054767': 0.38, 'SRR24054553': 0.368}				15.933
14176	ACCTT14176-14180del|(ORF1ab_polyprotein:13912-13916del(4638fs))		9	17899	2.827	{'SRR24234189': 0.999, 'SRR24900557': 0.513, 'SRR24900558': 0.155, 'SRR24900559': 0.189, 'SRR24938797': 0.05, 'SRR24063095': 0.512, 'SRR24054801': 0.017, 'SRR25109039': 0.22, 'SRR24057740': 0.172}				2.827
15564	A15564G|(ORF1ab_polyprotein:A15300G(L5100L))		13	61828	3.3	{'SRR24234189': 0.455, 'SRR24900557': 0.304, 'SRR24900558': 0.287, 'SRR24900559': 0.316, 'SRR24938797': 0.013, 'SRR24063095': 0.156, 'SRR24054578': 0.027, 'SRR25109039': 0.002, 'SRR24057740': 0.461, 'SRR24529533': 0.619, 'SRR24093731': 0.326, 'SRR24057739': 0.148, 'SRR24054767': 0.186}				3.3
15906	G15906A|(ORF1ab_polyprotein:G15642A(Q5214Q))		15	104917	3.602	{'SRR24335619': 0.475, 'SRR24234189': 0.157, 'SRR24900557': 0.577, 'SRR24900558': 0.11, 'SRR24900559': 0.173, 'SRR24938797': 0.34, 'SRR24063095': 0.268, 'SRR24054801': 0.162, 'SRR25109039': 0.369, 'SRR24057740': 0.143, 'SRR24529533': 0.192, 'SRR25109029': 0.232, 'SRR24054762': 0.211, 'SRR24054764': 0.088, 'SRR24054763': 0.105}				3.602
15960	C15960T|(ORF1ab_polyprotein:C15696T(A5232A))		13	128287	3.936	{'SRR24234189': 0.203, 'SRR24900557': 0.188, 'SRR24900558': 0.549, 'SRR24900559': 0.457, 'SRR24938797': 0.433, 'SRR24054801': 0.065, 'SRR25109039': 0.468, 'SRR24057621': 0.478, 'SRR24057740': 0.157, 'SRR24529533': 0.15, 'SRR24062986': 0.48, 'SRR24054552': 0.139, 'SRR24062989': 0.169}				3.936
16408	A16408G|(ORF1ab_polyprotein:A16144G(T5382A))		15	55646	4.019	{'SRR24335619': 0.272, 'SRR24900557': 0.838, 'SRR24900558': 0.152, 'SRR24900559': 0.182, 'SRR24938797': 0.281, 'SRR24063095': 0.156, 'SRR24054800': 0.07, 'SRR24054801': 0.144, 'SRR25109039': 0.431, 'SRR24057740': 0.213, 'SRR25109029': 0.527, 'SRR24054762': 0.057, 'SRR24054764': 0.102, 'SRR24057739': 0.107, 'SRR24054763': 0.487}				4.019
16542	T16542C|(ORF1ab_polyprotein:T16278C(N5426N))		12	39958	5.042	{'SRR24335619': 0.461, 'SRR24234189': 0.385, 'SRR24900557': 0.283, 'SRR24900558': 0.501, 'SRR24900559': 0.439, 'SRR24938797': 0.454, 'SRR24063095': 0.338, 'SRR24148596': 0.995, 'SRR25109039': 0.452, 'SRR24057621': 0.206, 'SRR24057740': 0.239, 'SRR24062986': 0.289}				5.042
16547	C16547A|(ORF1ab_polyprotein:C16283A(T5428N))		13	34695	5.264	{'SRR24900558': 0.053, 'SRR24900559': 0.127, 'SRR24063095': 0.378, 'SRR24054800': 0.376, 'SRR24054578': 0.997, 'SRR24054801': 0.573, 'SRR24057740': 0.156, 'SRR24057729': 0.297, 'SRR24054764': 0.557, 'SRR24054768': 0.142, 'SRR24062989': 0.305, 'SRR24054763': 0.998, 'SRR24054767': 0.305}				5.264
16614	T16614C|(ORF1ab_polyprotein:T16350C(C5450C))		10	23769	3.527	{'SRR24234189': 0.188, 'SRR24900558': 0.27, 'SRR24900559': 0.223, 'SRR24938797': 0.199, 'SRR24063095': 0.212, 'SRR24057621': 0.366, 'SRR24529533': 0.619, 'SRR24062988': 0.451, 'SRR24057734': 0.998, 'SRR24054766': 0.001}				3.527
16728	T16728G|(ORF1ab_polyprotein:T16464G(H5488Q))		17	117578	8.74	{'SRR24335619': 0.319, 'SRR24234189': 0.609, 'SRR24900557': 0.347, 'SRR24900558': 0.663, 'SRR24900559': 0.685, 'SRR24938797': 0.646, 'SRR24063095': 0.416, 'SRR24148596': 0.997, 'SRR24054801': 0.018, 'SRR25109039': 0.596, 'SRR24057621': 0.461, 'SRR24057740': 0.087, 'SRR24529533': 0.718, 'SRR25109028': 0.223, 'SRR24062988': 0.606, 'SRR24057734': 0.999, 'SRR24062986': 0.35}				8.74
16954	C16954T|(ORF1ab_polyprotein:C16690T(L5564L))		15	44970	4.227	{'SRR24900557': 0.221, 'SRR24900558': 0.075, 'SRR24900559': 0.049, 'SRR24054800': 0.354, 'SRR24054578': 0.312, 'SRR24054801': 0.307, 'SRR24057766': 0.979, 'SRR24057740': 0.102, 'SRR24057743': 0.15, 'SRR24054762': 0.336, 'SRR24057729': 0.216, 'SRR24054764': 0.298, 'SRR24054552': 0.15, 'SRR24054767': 0.216, 'SRR24054553': 0.462}				4.227
17235	T17235C|(ORF1ab_polyprotein:T16971C(I5657I))		16	29960	3.373	{'SRR24234189': 0.228, 'SRR24900558': 0.257, 'SRR24900559': 0.223, 'SRR24938797': 0.136, 'SRR24063095': 0.525, 'SRR24054578': 0.082, 'SRR24054801': 0.216, 'SRR25109039': 0.085, 'SRR24057621': 0.168, 'SRR24529533': 0.324, 'SRR24054762': 0.133, 'SRR24057729': 0.001, 'SRR24062988': 0.242, 'SRR24057734': 0.246, 'SRR24062989': 0.115, 'SRR24054763': 0.392}				3.373
18083	T18083C|(ORF1ab_polyprotein:T17819C(I5940T))		10	1986	3.818	{'SRR24234189': 0.47, 'SRR24900558': 0.304, 'SRR24900559': 0.404, 'SRR24938797': 0.183, 'SRR25109039': 0.325, 'SRR24057740': 0.182, 'SRR25109029': 0.453, 'SRR24234179': 0.49, 'SRR24062986': 1.0, 'SRR24062989': 0.007}				3.818
18086	C18086T|(ORF1ab_polyprotein:C17822T(T5941I))		28	6025	17.011	{'SRR24234189': 0.474, 'SRR24900557': 1.0, 'SRR24900558': 0.999, 'SRR24900559': 0.997, 'SRR24938797': 0.995, 'SRR24063095': 0.589, 'SRR24054800': 0.338, 'SRR24054578': 0.68, 'SRR24057765': 0.164, 'SRR24054801': 0.944, 'SRR24057766': 1.0, 'SRR25109039': 0.999, 'SRR24057740': 0.776, 'SRR24057743': 0.201, 'SRR25109029': 0.449, 'SRR24234179': 0.492, 'SRR24054765': 0.667, 'SRR24054762': 1.0, 'SRR24057729': 0.12, 'SRR24062988': 0.433, 'SRR24057734': 0.359, 'SRR24093731': 0.381, 'SRR24062986': 1.0, 'SRR24054552': 0.341, 'SRR24054768': 0.512, 'SRR24057739': 0.12, 'SRR24054763': 0.464, 'SRR24054767': 0.517}				17.011
19353	T19353C|(ORF1ab_polyprotein:T19089C(N6363N))		15	1441	5.231	{'SRR24900557': 0.146, 'SRR24900558': 0.107, 'SRR24900559': 0.132, 'SRR24938797': 0.322, 'SRR24054800': 0.204, 'SRR24054578': 0.184, 'SRR24054801': 0.389, 'SRR24057740': 0.395, 'SRR24057743': 0.215, 'SRR24057729': 0.094, 'SRR24054764': 0.585, 'SRR24054768': 0.41, 'SRR24057739': 0.676, 'SRR24054763': 0.985, 'SRR24054767': 0.387}				5.231
19742	A19742C|(ORF1ab_polyprotein:A19478C(E6493A))		23	140907	15.933	{'SRR24234189': 0.995, 'SRR24900557': 0.995, 'SRR24900558': 0.997, 'SRR24900559': 0.996, 'SRR24938797': 0.997, 'SRR24063095': 0.845, 'SRR24054800': 0.496, 'SRR24054578': 0.749, 'SRR24054801': 0.922, 'SRR25109039': 0.996, 'SRR24057621': 0.456, 'SRR24057740': 0.554, 'SRR24057743': 0.176, 'SRR25109029': 0.996, 'SRR24054762': 0.998, 'SRR24057729': 0.266, 'SRR24062988': 0.999, 'SRR24054764': 0.513, 'SRR24054768': 0.394, 'SRR24057739': 0.13, 'SRR24054763': 0.575, 'SRR24054767': 0.258, 'SRR24054553': 0.63}				15.933
20391	T20391G|(ORF1ab_polyprotein:T20127G(R6709R))		27	129752	15.108	{'SRR24234189': 0.93, 'SRR24900557': 0.674, 'SRR24900558': 0.858, 'SRR24900559': 0.876, 'SRR24938797': 0.951, 'SRR24063095': 0.965, 'SRR24054800': 0.601, 'SRR24148596': 0.098, 'SRR24054578': 0.542, 'SRR24054801': 0.489, 'SRR25109039': 0.996, 'SRR24057621': 0.677, 'SRR24057740': 0.324, 'SRR24057743': 0.151, 'SRR25109029': 0.799, 'SRR25109028': 0.995, 'SRR24057729': 0.197, 'SRR24062988': 0.015, 'SRR24057734': 0.978, 'SRR24054764': 0.117, 'SRR24062986': 0.014, 'SRR24054766': 0.996, 'SRR24054768': 0.398, 'SRR24057739': 0.285, 'SRR24062989': 0.453, 'SRR24054763': 0.317, 'SRR24054767': 0.412}				15.108
20407	T20407G|(ORF1ab_polyprotein:T20143G(F6715V))		17	43242	6.502	{'SRR24234189': 0.348, 'SRR24900558': 0.469, 'SRR24900559': 0.457, 'SRR24938797': 0.318, 'SRR24063095': 0.512, 'SRR24148596': 0.995, 'SRR24057765': 0.001, 'SRR24054801': 0.002, 'SRR24057740': 0.081, 'SRR24057743': 0.001, 'SRR25109028': 0.996, 'SRR24057729': 0.002, 'SRR24062988': 1.0, 'SRR24057734': 1.0, 'SRR24093731': 0.045, 'SRR24062989': 0.274, 'SRR24054553': 0.001}	3	0.007	[0.001, 0.001, 0.005]	6.509
20407	T20407C|(ORF1ab_polyprotein:T20143C(F6715L))		15	70197	6.638	{'SRR24234189': 0.582, 'SRR24900557': 0.72, 'SRR24900558': 0.456, 'SRR24900559': 0.461, 'SRR24938797': 0.419, 'SRR24063095': 0.456, 'SRR24054578': 0.055, 'SRR24054801': 0.028, 'SRR25109039': 0.993, 'SRR24057621': 0.72, 'SRR24057740': 0.397, 'SRR25109029': 0.113, 'SRR24234179': 0.514, 'SRR24062986': 0.494, 'SRR24062989': 0.23}				6.638
20458	A20458T|(ORF1ab_polyprotein:A20194T(I6732L))		15	58713	6.503	{'SRR24234189': 0.522, 'SRR24900557': 0.684, 'SRR24900558': 0.473, 'SRR24900559': 0.492, 'SRR24938797': 0.429, 'SRR24063095': 0.439, 'SRR24054578': 0.078, 'SRR24054801': 0.036, 'SRR25109039': 0.999, 'SRR24057621': 0.713, 'SRR24057740': 0.36, 'SRR25109029': 0.236, 'SRR24234179': 0.395, 'SRR24062986': 0.394, 'SRR24062989': 0.253}				6.503
21003	T21003C|(ORF1ab_polyprotein:T20739C(C6913C))		27	177050	17.742	{'SRR24900557': 0.974, 'SRR24900558': 0.959, 'SRR24900559': 0.956, 'SRR24938797': 0.997, 'SRR24063095': 0.891, 'SRR24054800': 0.844, 'SRR24054578': 0.834, 'SRR24057765': 0.002, 'SRR24054801': 0.859, 'SRR24057766': 0.985, 'SRR25109039': 0.939, 'SRR24057621': 0.662, 'SRR24057740': 0.605, 'SRR24057743': 0.144, 'SRR24529533': 0.326, 'SRR25109029': 0.919, 'SRR24234179': 0.739, 'SRR24054765': 0.254, 'SRR24057729': 0.424, 'SRR24057734': 0.487, 'SRR24054764': 0.519, 'SRR24054766': 0.986, 'SRR24054768': 0.656, 'SRR24057739': 0.636, 'SRR24062989': 0.463, 'SRR24054763': 0.404, 'SRR24054767': 0.278}	1	0.001	[0.001]	17.743
21123	G21123T|(ORF1ab_polyprotein:G20859T(G6953G))		25	56047	17.505	{'SRR24234189': 0.465, 'SRR24900557': 0.991, 'SRR24900558': 0.97, 'SRR24900559': 0.996, 'SRR24938797': 1.0, 'SRR24063095': 0.503, 'SRR24054800': 0.669, 'SRR24148596': 0.998, 'SRR24054578': 0.651, 'SRR24054801': 0.94, 'SRR25109039': 0.998, 'SRR24057621': 0.998, 'SRR24057740': 0.558, 'SRR25109029': 0.405, 'SRR24234179': 0.469, 'SRR24057729': 0.21, 'SRR24062988': 0.51, 'SRR24093731': 1.0, 'SRR24054764': 0.249, 'SRR24062986': 0.631, 'SRR24054768': 0.645, 'SRR24057739': 0.746, 'SRR24054763': 0.999, 'SRR24054767': 0.311, 'SRR24054553': 0.593}	1	0.001	[0.001]	17.506
21144	T21144C|(ORF1ab_polyprotein:T20880C(A6960A))		26	50056	17.394	{'SRR24234189': 0.454, 'SRR24900557': 0.998, 'SRR24900558': 0.997, 'SRR24900559': 0.996, 'SRR24938797': 1.0, 'SRR24063095': 0.496, 'SRR24054800': 0.661, 'SRR24148596': 1.0, 'SRR24054578': 0.615, 'SRR24057765': 0.003, 'SRR24054801': 0.939, 'SRR25109039': 1.0, 'SRR24057621': 0.998, 'SRR24057740': 0.554, 'SRR25109029': 0.392, 'SRR24234179': 0.465, 'SRR24057729': 0.208, 'SRR24062988': 0.51, 'SRR24093731': 1.0, 'SRR24054764': 0.254, 'SRR24062986': 0.627, 'SRR24054768': 0.631, 'SRR24057739': 0.73, 'SRR24054763': 0.999, 'SRR24054767': 0.287, 'SRR24054553': 0.58}	1	0.001	[0.001]	17.395
21549	C21549T|(ORF1ab_polyprotein:C21285T(N7095N))		9	25082	4.79	{'SRR24234189': 0.875, 'SRR24900557': 0.998, 'SRR24900558': 0.63, 'SRR24900559': 0.507, 'SRR24938797': 0.574, 'SRR24063095': 0.202, 'SRR25109039': 0.688, 'SRR24529533': 0.198, 'SRR24062989': 0.118}	1	0.001	[0.001]	4.791
21617	A21617G|(surface_glycoprotein:ACA55-57GAA(T19E))		9	16440	4.103	{'SRR24335619': 0.817, 'SRR24900558': 0.509, 'SRR24900559': 0.61, 'SRR24938797': 0.056, 'SRR24063095': 0.434, 'SRR24148596': 1.0, 'SRR25109039': 0.264, 'SRR25109029': 0.365, 'SRR24093731': 0.048}				4.103
21618	C21618A|(surface_glycoprotein:C56A(T19K))		29	116850	13.537	{'SRR24234189': 0.997, 'SRR24900557': 0.997, 'SRR24900558': 0.487, 'SRR24900559': 0.375, 'SRR24938797': 0.747, 'SRR24063095': 0.114, 'SRR24054800': 0.658, 'SRR24054578': 0.862, 'SRR24054801': 0.916, 'SRR25109039': 0.73, 'SRR24057621': 0.04, 'SRR24057740': 0.511, 'SRR24057743': 0.2, 'SRR24529533': 0.229, 'SRR25109028': 0.465, 'SRR24234179': 0.002, 'SRR24054765': 0.169, 'SRR24057729': 0.199, 'SRR24093731': 0.379, 'SRR24054764': 0.414, 'SRR24062986': 0.015, 'SRR24054766': 0.485, 'SRR24054552': 0.127, 'SRR24054768': 0.48, 'SRR24057739': 0.638, 'SRR24062989': 0.094, 'SRR24054763': 0.999, 'SRR24054767': 0.308, 'SRR24054553': 0.9}	1	0.001	[0.001]	13.538
21618	C21618A|(surface_glycoprotein:ACA55-57GAA(T19E))		9	16440	4.106	{'SRR24335619': 0.817, 'SRR24900558': 0.511, 'SRR24900559': 0.611, 'SRR24938797': 0.056, 'SRR24063095': 0.434, 'SRR24148596': 1.0, 'SRR25109039': 0.264, 'SRR25109029': 0.365, 'SRR24093731': 0.048}				4.106
21657	T21657C|(surface_glycoprotein:T95C(F32S))		16	33653	9.535	{'SRR24335619': 0.869, 'SRR24234189': 0.997, 'SRR24900557': 0.995, 'SRR24900558': 0.996, 'SRR24900559': 0.996, 'SRR24938797': 0.999, 'SRR24063095': 0.557, 'SRR24148596': 1.0, 'SRR25109039': 0.999, 'SRR24057621': 0.045, 'SRR24529533': 0.188, 'SRR25109029': 0.266, 'SRR25109028': 0.542, 'SRR24093731': 0.027, 'SRR24062986': 0.016, 'SRR24062989': 0.043}	1	0.003	[0.003]	9.538
21758	CATGCTATA21758-21766del|(surface_glycoprotein:196-204del(HAI66-68del))		13	28669	8.144	{'SRR24335619': 0.993, 'SRR24900558': 0.56, 'SRR24900559': 0.965, 'SRR24063095': 0.37, 'SRR24054800': 0.287, 'SRR24054578': 0.995, 'SRR24054801': 0.872, 'SRR24057740': 0.221, 'SRR24054764': 0.312, 'SRR24054768': 0.253, 'SRR24057739': 0.342, 'SRR24054763': 0.996, 'SRR24054553': 0.978}				8.144
21812	C21812T|(surface_glycoprotein:C250T(L84L))		9	33635	4.6	{'SRR24054800': 0.5, 'SRR24054578': 0.996, 'SRR24054801': 0.553, 'SRR24057740': 0.115, 'SRR24093731': 0.507, 'SRR24054764': 0.277, 'SRR24054768': 0.295, 'SRR24057739': 0.361, 'SRR24054553': 0.996}				4.6
21859	C21859T|(surface_glycoprotein:C297T(N99N))		9	8482	3.106	{'SRR24234189': 1.0, 'SRR24900558': 0.47, 'SRR24900559': 0.039, 'SRR24054800': 0.083, 'SRR24054801': 0.018, 'SRR24057621': 0.038, 'SRR25109028': 0.999, 'SRR24062986': 0.016, 'SRR24054766': 0.443}				3.106
21991	TTA21991-21993del|(surface_glycoprotein:GTTTAT427-432GTTdel(VY143-144Vdel))	linked:(22329, 10.698)	28	38384	20.207	{'SRR24335619': 0.938, 'SRR24234189': 0.509, 'SRR24900557': 0.928, 'SRR24900558': 0.94, 'SRR24900559': 0.955, 'SRR24938797': 0.879, 'SRR24063095': 0.921, 'SRR24054800': 0.603, 'SRR24148596': 0.934, 'SRR24057765': 0.137, 'SRR24054801': 0.65, 'SRR25109039': 0.83, 'SRR24057740': 0.736, 'SRR24529533': 0.625, 'SRR25109029': 0.913, 'SRR25109028': 0.929, 'SRR24054762': 1.0, 'SRR24057729': 0.247, 'SRR24062988': 0.92, 'SRR24057734': 0.951, 'SRR24093731': 0.871, 'SRR24054764': 0.242, 'SRR24062986': 0.923, 'SRR24054552': 0.085, 'SRR24057739': 0.747, 'SRR24062989': 0.892, 'SRR24054763': 0.672, 'SRR24054767': 0.23}	12	9.86	[0.929, 0.902, 0.96, 0.879, 0.946, 0.918, 0.223, 0.945, 1.0, 0.889, 0.328, 0.941]	30.067
21991	TTA21991-21993del|(surface_glycoprotein:GTTTAT427-432GTTdel(VY143-144Vdel)) A22007G|(surface_glycoprotein:A445G(N149D))		23	22329	10.698	{'SRR24234189': 0.451, 'SRR24900557': 0.885, 'SRR24900558': 0.87, 'SRR24900559': 0.815, 'SRR24938797': 0.807, 'SRR24063095': 0.403, 'SRR24054800': 0.348, 'SRR24148596': 0.914, 'SRR24054801': 0.204, 'SRR25109039': 0.776, 'SRR24057740': 0.561, 'SRR24529533': 0.002, 'SRR25109029': 0.481, 'SRR25109028': 0.435, 'SRR24054762': 1.0, 'SRR24062988': 0.179, 'SRR24093731': 0.4, 'SRR24054764': 0.221, 'SRR24054552': 0.084, 'SRR24057739': 0.438, 'SRR24062989': 0.199, 'SRR24054763': 0.15, 'SRR24054767': 0.075}				10.698
22001	A22001G|(surface_glycoprotein:A439G(K147E))		26	17856	12.817	{'SRR24900558': 0.238, 'SRR24900559': 0.378, 'SRR24938797': 0.168, 'SRR24063095': 0.242, 'SRR24054800': 0.624, 'SRR24148596': 0.993, 'SRR24054578': 0.998, 'SRR24054801': 0.78, 'SRR25109039': 0.295, 'SRR24057740': 0.434, 'SRR24057743': 0.306, 'SRR25109029': 0.001, 'SRR25109028': 0.508, 'SRR24054765': 0.509, 'SRR24054762': 1.0, 'SRR24057729': 0.32, 'SRR24062988': 0.604, 'SRR24093731': 0.543, 'SRR24054764': 0.547, 'SRR24054552': 0.099, 'SRR24054768': 0.998, 'SRR24057739': 0.413, 'SRR24062989': 0.247, 'SRR24054763': 0.705, 'SRR24054767': 0.499, 'SRR24054553': 0.368}	1	0.017	[0.017]	12.834
22007	A22007G|(surface_glycoprotein:A445G(N149D))		23	27683	13.034	{'SRR24234189': 0.994, 'SRR24900557': 0.996, 'SRR24900558': 0.996, 'SRR24900559': 0.996, 'SRR24938797': 1.0, 'SRR24063095': 0.462, 'SRR24054800': 0.38, 'SRR24148596': 1.0, 'SRR24054801': 0.254, 'SRR25109039': 0.998, 'SRR24057740': 0.657, 'SRR24529533': 0.184, 'SRR25109029': 0.539, 'SRR25109028': 0.491, 'SRR24054762': 1.0, 'SRR24062988': 0.196, 'SRR24093731': 0.519, 'SRR24054764': 0.253, 'SRR24054552': 0.105, 'SRR24057739': 0.523, 'SRR24062989': 0.227, 'SRR24054763': 0.166, 'SRR24054767': 0.098}	1	0.005	[0.005]	13.039
22012	A22012C|(surface_glycoprotein:A450C(K150N))		22	16261	6.283	{'SRR24335619': 0.005, 'SRR24234189': 0.995, 'SRR24900557': 0.998, 'SRR24900558': 0.745, 'SRR24900559': 0.678, 'SRR24938797': 0.873, 'SRR24063095': 0.248, 'SRR24054800': 0.002, 'SRR24054801': 0.114, 'SRR25109039': 0.675, 'SRR24057740': 0.011, 'SRR24057743': 0.008, 'SRR24529533': 0.214, 'SRR25109029': 0.578, 'SRR25109028': 0.004, 'SRR24057729': 0.003, 'SRR24062988': 0.003, 'SRR24054764': 0.001, 'SRR24062986': 0.007, 'SRR24062989': 0.005, 'SRR24054763': 0.003, 'SRR24054767': 0.113}	10	0.037	[0.004, 0.001, 0.01, 0.005, 0.002, 0.002, 0.003, 0.003, 0.004, 0.003]	6.32
22020	T22020A|(surface_glycoprotein:T458A(M153K))		9	14341	5.782	{'SRR24234189': 0.999, 'SRR24900557': 0.998, 'SRR24900558': 0.714, 'SRR24900559': 0.648, 'SRR24938797': 0.83, 'SRR24063095': 0.233, 'SRR25109039': 0.607, 'SRR24529533': 0.201, 'SRR25109029': 0.552}				5.782
22305	A22305C|(surface_glycoprotein:A743C(Y248S))		10	533	9.384	{'SRR24335619': 0.979, 'SRR24234189': 0.548, 'SRR24900557': 1.0, 'SRR24900558': 1.0, 'SRR24900559': 1.0, 'SRR24063095': 1.0, 'SRR24057621': 1.0, 'SRR24057740': 0.857, 'SRR25109028': 1.0, 'SRR24062986': 1.0}				9.384
22332	G22332A|(surface_glycoprotein:G770A(G257D))		11	543	9.461	{'SRR24335619': 0.979, 'SRR24234189': 0.507, 'SRR24900557': 1.0, 'SRR24900558': 1.0, 'SRR24900559': 1.0, 'SRR24063095': 1.0, 'SRR24057621': 1.0, 'SRR24057740': 0.796, 'SRR25109028': 1.0, 'SRR24057729': 0.188, 'SRR24062986': 0.991}				9.461
22599	G22599A|(surface_glycoprotein:G1037A(R346K))		26	40915	12.877	{'SRR24900557': 0.093, 'SRR24900558': 0.153, 'SRR24900559': 0.176, 'SRR24938797': 0.015, 'SRR24063095': 0.443, 'SRR24054800': 0.718, 'SRR24054578': 0.998, 'SRR24054801': 0.644, 'SRR24057766': 0.99, 'SRR25109039': 0.027, 'SRR24057740': 0.265, 'SRR24529533': 0.121, 'SRR24234178': 0.445, 'SRR25109029': 0.001, 'SRR24054765': 0.776, 'SRR24057729': 0.239, 'SRR24062988': 0.41, 'SRR24093731': 0.785, 'SRR24054764': 0.563, 'SRR24054552': 0.836, 'SRR24054768': 0.575, 'SRR24057739': 0.354, 'SRR24062989': 0.899, 'SRR24054763': 0.614, 'SRR24054767': 0.862, 'SRR24054553': 0.875}				12.877
22622	A22622G|(surface_glycoprotein:A1060G(N354D))		30	103843	25.971	{'SRR24234189': 0.999, 'SRR24900557': 0.998, 'SRR24900558': 0.997, 'SRR24900559': 0.979, 'SRR24938797': 0.998, 'SRR24063095': 0.868, 'SRR24054800': 0.732, 'SRR24148596': 0.998, 'SRR24054578': 1.0, 'SRR24054801': 0.989, 'SRR24057766': 0.995, 'SRR25109039': 0.997, 'SRR24057621': 0.965, 'SRR24057740': 0.972, 'SRR24529533': 0.66, 'SRR24234178': 0.477, 'SRR25109029': 0.514, 'SRR25109028': 0.998, 'SRR24234179': 0.998, 'SRR24054765': 0.815, 'SRR24057729': 0.82, 'SRR24062988': 0.419, 'SRR24093731': 0.79, 'SRR24054764': 0.583, 'SRR24054552': 0.842, 'SRR24054768': 0.999, 'SRR24057739': 0.827, 'SRR24062989': 0.899, 'SRR24054763': 0.98, 'SRR24054553': 0.863}				25.971
22633	A22633C|(surface_glycoprotein:A1071C(R357S))		31	101205	26.566	{'SRR24234189': 0.996, 'SRR24900557': 0.998, 'SRR24900558': 0.998, 'SRR24900559': 0.978, 'SRR24938797': 0.997, 'SRR24063095': 0.868, 'SRR24054800': 0.725, 'SRR24148596': 0.999, 'SRR24054578': 0.999, 'SRR24054801': 0.989, 'SRR24057766': 1.0, 'SRR25109039': 0.999, 'SRR24057621': 0.969, 'SRR24057740': 0.972, 'SRR24529533': 0.655, 'SRR24234178': 0.473, 'SRR25109029': 0.509, 'SRR25109028': 0.998, 'SRR24234179': 0.999, 'SRR24054765': 0.796, 'SRR24057729': 0.817, 'SRR24062988': 0.408, 'SRR24093731': 0.778, 'SRR24054764': 0.593, 'SRR24054552': 0.833, 'SRR24054768': 0.998, 'SRR24057739': 0.822, 'SRR24062989': 0.898, 'SRR24054763': 0.98, 'SRR24054767': 0.667, 'SRR24054553': 0.855}				26.566
22661	G22661T|(surface_glycoprotein:G1099T(V367F))		31	121019	27.125	{'SRR24234189': 0.999, 'SRR24900557': 0.997, 'SRR24900558': 0.998, 'SRR24900559': 0.981, 'SRR24938797': 0.997, 'SRR24063095': 0.881, 'SRR24054800': 0.776, 'SRR24148596': 0.998, 'SRR24054578': 0.996, 'SRR24054801': 0.991, 'SRR24057766': 0.978, 'SRR25109039': 1.0, 'SRR24057621': 0.968, 'SRR24057740': 0.975, 'SRR24529533': 0.68, 'SRR24234178': 0.586, 'SRR25109029': 0.513, 'SRR25109028': 0.998, 'SRR24234179': 0.999, 'SRR24054765': 0.823, 'SRR24057729': 0.839, 'SRR24062988': 0.425, 'SRR24093731': 0.801, 'SRR24054764': 0.596, 'SRR24054552': 0.871, 'SRR24054768': 0.998, 'SRR24057739': 0.843, 'SRR24062989': 0.9, 'SRR24054763': 0.983, 'SRR24054767': 0.869, 'SRR24054553': 0.866}	1	0.189	[0.189]	27.314
22676	G22676A|(surface_glycoprotein:G1114A(A372T))		28	96488	20.591	{'SRR24234189': 0.505, 'SRR24900557': 0.998, 'SRR24900558': 0.998, 'SRR24900559': 0.979, 'SRR24938797': 0.997, 'SRR24063095': 0.893, 'SRR24054800': 0.805, 'SRR24148596': 0.999, 'SRR24054578': 0.144, 'SRR24054801': 0.698, 'SRR25109039': 0.999, 'SRR24057621': 0.971, 'SRR24057740': 0.977, 'SRR24529533': 0.143, 'SRR25109029': 0.522, 'SRR25109028': 0.999, 'SRR24234179': 0.999, 'SRR24054765': 0.873, 'SRR24057729': 0.568, 'SRR24062988': 0.454, 'SRR24093731': 0.816, 'SRR24054764': 0.664, 'SRR24054552': 0.881, 'SRR24054768': 0.389, 'SRR24057739': 0.857, 'SRR24062989': 0.911, 'SRR24054763': 0.539, 'SRR24054767': 0.013}				20.591
22783	C22783A|(surface_glycoprotein:C1221A(V407V))		36	88099	23.075	{'SRR24234189': 0.615, 'SRR24900557': 0.998, 'SRR24900558': 0.998, 'SRR24900559': 0.997, 'SRR24938797': 0.997, 'SRR24063095': 0.978, 'SRR24054800': 0.603, 'SRR24148596': 0.998, 'SRR24054578': 0.729, 'SRR24057765': 0.158, 'SRR24054801': 0.953, 'SRR24057766': 1.0, 'SRR25109039': 0.999, 'SRR24057621': 0.99, 'SRR24057740': 0.609, 'SRR24057743': 0.251, 'SRR24529533': 0.661, 'SRR24234178': 0.326, 'SRR25109029': 0.505, 'SRR25109028': 0.615, 'SRR24234179': 0.998, 'SRR24054765': 0.355, 'SRR24054762': 0.43, 'SRR24057729': 0.407, 'SRR24062988': 0.237, 'SRR24057734': 0.295, 'SRR24093731': 0.543, 'SRR24054764': 0.455, 'SRR24054766': 0.212, 'SRR24054552': 0.689, 'SRR24054768': 0.474, 'SRR24057739': 0.391, 'SRR24062989': 0.696, 'SRR24054763': 0.993, 'SRR24054767': 0.392, 'SRR24054553': 0.528}				23.075
22812	A22812C|(surface_glycoprotein:A1250C(K417T))		25	64812	14.866	{'SRR24900557': 1.0, 'SRR24900558': 0.998, 'SRR24900559': 0.999, 'SRR24938797': 0.999, 'SRR24063095': 0.999, 'SRR24054800': 0.465, 'SRR24054578': 0.709, 'SRR24057765': 0.256, 'SRR24054801': 0.933, 'SRR25109039': 0.997, 'SRR24057740': 0.51, 'SRR24057743': 0.415, 'SRR24529533': 0.022, 'SRR25109029': 0.518, 'SRR24054765': 0.283, 'SRR24054762': 0.538, 'SRR24057729': 0.32, 'SRR24057734': 0.459, 'SRR24054764': 0.44, 'SRR24054766': 0.386, 'SRR24054552': 0.625, 'SRR24054768': 0.641, 'SRR24057739': 0.267, 'SRR24054767': 0.553, 'SRR24054553': 0.534}				14.866
22879	C22879A|(surface_glycoprotein:C1317A(N439K))		10	10852	4.693	{'SRR24900557': 0.997, 'SRR24900558': 0.579, 'SRR24900559': 0.665, 'SRR24938797': 0.662, 'SRR24063095': 0.277, 'SRR25109039': 0.995, 'SRR24057740': 0.052, 'SRR24529533': 0.015, 'SRR25109029': 0.45, 'SRR25109028': 0.001}	1	0.002	[0.002]	4.695
22879	C22879A|(surface_glycoprotein:C1317A(N439K)) A22893C|(surface_glycoprotein:A1331C(K444T))		9	7744	4.276	{'SRR24900557': 0.892, 'SRR24900558': 0.536, 'SRR24900559': 0.623, 'SRR24938797': 0.594, 'SRR24063095': 0.234, 'SRR25109039': 0.973, 'SRR24057740': 0.043, 'SRR24529533': 0.011, 'SRR25109029': 0.37}				4.276
22893	A22893C|(surface_glycoprotein:A1331C(K444T))	linked:(7771, 4.35)	26	42319	15.614	{'SRR24234189': 0.998, 'SRR24900557': 0.976, 'SRR24900558': 0.997, 'SRR24900559': 0.998, 'SRR24938797': 0.997, 'SRR24063095': 0.998, 'SRR24054800': 0.376, 'SRR24054578': 0.577, 'SRR24057765': 0.442, 'SRR24054801': 0.822, 'SRR25109039': 0.999, 'SRR24057621': 1.0, 'SRR24057740': 0.75, 'SRR24057743': 0.638, 'SRR24529533': 0.013, 'SRR25109029': 0.404, 'SRR24054765': 0.255, 'SRR24054762': 0.242, 'SRR24057729': 0.49, 'SRR24093731': 0.016, 'SRR24054764': 0.362, 'SRR24054552': 0.378, 'SRR24054768': 0.506, 'SRR24057739': 0.415, 'SRR24054767': 0.514, 'SRR24054553': 0.451}	6	3.746	[0.001, 1.0, 0.519, 0.472, 0.754, 1.0]	19.36
22893	A22893C|(surface_glycoprotein:A1331C(K444T)) G22899C|(surface_glycoprotein:G1337C(G446A))		8	7771	4.35	{'SRR24900557': 0.957, 'SRR24900558': 0.534, 'SRR24900559': 0.64, 'SRR24938797': 0.61, 'SRR24063095': 0.232, 'SRR25109039': 0.931, 'SRR24057740': 0.047, 'SRR25109029': 0.399}				4.35
22893	A22893C|(surface_glycoprotein:A1331C(K444T)) T22907A|(surface_glycoprotein:TAT1345-1347AAG(Y449K))		6	4215	3.25	{'SRR24900557': 0.895, 'SRR24900558': 0.331, 'SRR24900559': 0.219, 'SRR24938797': 0.746, 'SRR25109039': 0.748, 'SRR25109029': 0.311}				3.25
22893	A22893C|(surface_glycoprotein:A1331C(K444T)) T22909G|(surface_glycoprotein:TAT1345-1347AAG(Y449K))		6	4215	3.257	{'SRR24900557': 0.895, 'SRR24900558': 0.331, 'SRR24900559': 0.219, 'SRR24938797': 0.746, 'SRR25109039': 0.749, 'SRR25109029': 0.317}				3.257
22899	G22899C|(surface_glycoprotein:G1337C(G446A))		14	10243	4.672	{'SRR24900557': 0.996, 'SRR24900558': 0.559, 'SRR24900559': 0.676, 'SRR24938797': 0.658, 'SRR24063095': 0.28, 'SRR24054800': 0.002, 'SRR24054578': 0.001, 'SRR25109039': 0.997, 'SRR24057740': 0.062, 'SRR25109029': 0.43, 'SRR24054765': 0.003, 'SRR24054552': 0.005, 'SRR24054768': 0.001, 'SRR24054553': 0.002}	2	0.011	[0.002, 0.009]	4.683
22907	T22907A|(surface_glycoprotein:TAT1345-1347AAG(Y449K))		6	6448	4.004	{'SRR24900557': 0.993, 'SRR24900558': 0.396, 'SRR24900559': 0.26, 'SRR24938797': 0.993, 'SRR25109039': 0.997, 'SRR25109029': 0.365}				4.004
22907	T22907A|(surface_glycoprotein:T1345A(Y449N))		22	29567	7.97	{'SRR24900558': 0.537, 'SRR24900559': 0.437, 'SRR24063095': 0.994, 'SRR24054800': 0.305, 'SRR24054578': 0.637, 'SRR24057765': 0.141, 'SRR24054801': 0.917, 'SRR24057740': 0.391, 'SRR24057743': 0.223, 'SRR24529533': 0.014, 'SRR25109028': 0.001, 'SRR24054765': 0.202, 'SRR24054762': 0.429, 'SRR24057729': 0.157, 'SRR24054764': 0.267, 'SRR24062986': 0.001, 'SRR24054766': 0.261, 'SRR24054552': 0.579, 'SRR24054768': 0.507, 'SRR24057739': 0.127, 'SRR24054767': 0.416, 'SRR24054553': 0.427}	2	0.005	[0.002, 0.003]	7.975
22909	T22909G|(surface_glycoprotein:TAT1345-1347AAG(Y449K))		6	6448	3.968	{'SRR24900557': 0.993, 'SRR24900558': 0.372, 'SRR24900559': 0.241, 'SRR24938797': 0.993, 'SRR25109039': 0.998, 'SRR25109029': 0.371}				3.968
22925	T22925A|(surface_glycoprotein:T1363A(L455M))		26	47960	14.335	{'SRR24900557': 1.0, 'SRR24900558': 0.997, 'SRR24900559': 0.998, 'SRR24938797': 0.997, 'SRR24063095': 0.999, 'SRR24054800': 0.33, 'SRR24054578': 0.691, 'SRR24057765': 0.143, 'SRR24054801': 0.943, 'SRR25109039': 1.0, 'SRR24057621': 1.0, 'SRR24057740': 0.489, 'SRR24057743': 0.276, 'SRR24529533': 0.008, 'SRR25109029': 0.396, 'SRR24054765': 0.196, 'SRR24054762': 0.479, 'SRR24057729': 0.16, 'SRR24057734': 0.297, 'SRR24054764': 0.317, 'SRR24054766': 0.295, 'SRR24054552': 0.611, 'SRR24054768': 0.62, 'SRR24057739': 0.114, 'SRR24054767': 0.492, 'SRR24054553': 0.487}	1	0.004	[0.004]	14.339
22992	G22992A|(surface_glycoprotein:G1430A(S477N))	linked:(35031, 12.182)	38	103879	33.661	{'SRR24335619': 1.0, 'SRR24234189': 0.787, 'SRR24900557': 0.697, 'SRR24900558': 0.367, 'SRR24900559': 0.498, 'SRR24938797': 0.608, 'SRR24063095': 0.997, 'SRR24054800': 0.999, 'SRR24148596': 1.0, 'SRR24054578': 0.864, 'SRR24057765': 0.998, 'SRR24054801': 1.0, 'SRR24057766': 1.0, 'SRR25109039': 0.095, 'SRR24057621': 1.0, 'SRR24057740': 0.998, 'SRR24057743': 0.998, 'SRR24529533': 0.995, 'SRR24234178': 1.0, 'SRR25109029': 0.782, 'SRR25109028': 0.65, 'SRR24234179': 0.997, 'SRR24054765': 0.998, 'SRR24054762': 0.999, 'SRR24057729': 1.0, 'SRR24062988': 0.999, 'SRR24057734': 0.999, 'SRR24093731': 0.991, 'SRR24054764': 0.999, 'SRR24062986': 0.998, 'SRR24054766': 0.465, 'SRR24054552': 1.0, 'SRR24054768': 0.893, 'SRR24057739': 0.999, 'SRR24062989': 0.993, 'SRR24054763': 1.0, 'SRR24054767': 0.999, 'SRR24054553': 0.999}	30	29.966	[0.998, 1.0, 0.998, 0.998, 1.0, 0.998, 1.0, 1.0, 1.0, 1.0, 1.0, 0.996, 0.998, 1.0, 1.0, 1.0, 1.0, 0.996, 1.0, 1.0, 1.0, 0.999, 0.998, 1.0, 0.998, 0.997, 0.993, 1.0, 0.999, 1.0]	63.627
22992	G22992A|(surface_glycoprotein:G1430A(S477N)) A23013T|(surface_glycoprotein:A1451T(E484V))		34	35031	12.182	{'SRR24335619': 0.212, 'SRR24234189': 0.035, 'SRR24900558': 0.06, 'SRR24900559': 0.376, 'SRR24938797': 0.002, 'SRR24063095': 0.724, 'SRR24054800': 0.297, 'SRR24148596': 0.989, 'SRR24054578': 0.572, 'SRR24057765': 0.076, 'SRR24054801': 0.753, 'SRR24057766': 1.0, 'SRR24057621': 0.949, 'SRR24057740': 0.441, 'SRR24057743': 0.132, 'SRR24529533': 0.327, 'SRR24234178': 0.047, 'SRR24234179': 0.442, 'SRR24054765': 0.146, 'SRR24054762': 0.402, 'SRR24057729': 0.175, 'SRR24062988': 0.138, 'SRR24057734': 0.344, 'SRR24093731': 0.321, 'SRR24054764': 0.232, 'SRR24062986': 0.205, 'SRR24054766': 0.043, 'SRR24054552': 0.205, 'SRR24054768': 0.402, 'SRR24057739': 0.184, 'SRR24062989': 0.103, 'SRR24054763': 1.0, 'SRR24054767': 0.376, 'SRR24054553': 0.472}	2	0.005	[0.001, 0.004]	12.187
22992	G22992A|(surface_glycoprotein:G1430A(S477N)) T23018C|(surface_glycoprotein:TTT1456-1458CAT(F486H))		12	6295	2.866	{'SRR24335619': 0.212, 'SRR24234189': 0.029, 'SRR24900559': 0.01, 'SRR24063095': 0.627, 'SRR24057621': 0.917, 'SRR24057740': 0.057, 'SRR24062988': 0.133, 'SRR24057734': 0.238, 'SRR24093731': 0.298, 'SRR24062986': 0.203, 'SRR24057739': 0.044, 'SRR24062989': 0.098}	1	0.001	[0.001]	2.867
22992	G22992A|(surface_glycoprotein:G1430A(S477N)) T23019A|(surface_glycoprotein:TTT1456-1458CAT(F486H))		12	6295	2.866	{'SRR24335619': 0.212, 'SRR24234189': 0.029, 'SRR24900559': 0.01, 'SRR24063095': 0.627, 'SRR24057621': 0.917, 'SRR24057740': 0.057, 'SRR24062988': 0.133, 'SRR24057734': 0.238, 'SRR24093731': 0.298, 'SRR24062986': 0.203, 'SRR24057739': 0.044, 'SRR24062989': 0.098}	1	0.001	[0.001]	2.867
22992	G22992A|(surface_glycoprotein:G1430A(S477N)) T23042C|(surface_glycoprotein:T1480C(S494P))		18	9081	3.73	{'SRR24234189': 0.005, 'SRR24900559': 0.002, 'SRR24054800': 0.083, 'SRR24054578': 0.365, 'SRR24054801': 0.246, 'SRR24057766': 0.846, 'SRR24057743': 0.079, 'SRR24234178': 0.047, 'SRR24054765': 0.074, 'SRR24057729': 0.074, 'SRR24054764': 0.113, 'SRR24054766': 0.023, 'SRR24054552': 0.046, 'SRR24054768': 0.25, 'SRR24057739': 0.022, 'SRR24054763': 0.994, 'SRR24054767': 0.171, 'SRR24054553': 0.29}	2	0.018	[0.017, 0.001]	3.748
23012	GAA23012-23014del|(surface_glycoprotein:1450-1452del(E484del))		7	7471	2.942	{'SRR24900557': 1.0, 'SRR24900558': 0.286, 'SRR24900559': 0.073, 'SRR24938797': 0.979, 'SRR24054801': 0.022, 'SRR25109039': 0.356, 'SRR25109029': 0.226}				2.942
23013	A23013T|(surface_glycoprotein:A1451T(E484V))		34	46053	14.774	{'SRR24335619': 0.334, 'SRR24234189': 0.241, 'SRR24900558': 0.084, 'SRR24900559': 0.485, 'SRR24938797': 0.003, 'SRR24063095': 0.849, 'SRR24054800': 0.346, 'SRR24148596': 0.993, 'SRR24054578': 0.739, 'SRR24057765': 0.077, 'SRR24054801': 0.849, 'SRR24057766': 1.0, 'SRR24057621': 1.0, 'SRR24057740': 0.492, 'SRR24057743': 0.122, 'SRR24529533': 0.459, 'SRR24234178': 0.087, 'SRR24234179': 0.516, 'SRR24054765': 0.181, 'SRR24054762': 0.444, 'SRR24057729': 0.198, 'SRR24062988': 0.224, 'SRR24057734': 0.384, 'SRR24093731': 0.433, 'SRR24054764': 0.257, 'SRR24062986': 0.334, 'SRR24054766': 0.656, 'SRR24054552': 0.184, 'SRR24054768': 0.524, 'SRR24057739': 0.201, 'SRR24062989': 0.164, 'SRR24054763': 1.0, 'SRR24054767': 0.413, 'SRR24054553': 0.501}	2	0.005	[0.002, 0.003]	14.779
23018	T23018C|(surface_glycoprotein:TTT1456-1458CAT(F486H))		12	9291	3.712	{'SRR24335619': 0.334, 'SRR24234189': 0.053, 'SRR24900559': 0.018, 'SRR24063095': 0.801, 'SRR24057621': 0.999, 'SRR24057740': 0.068, 'SRR24062988': 0.227, 'SRR24057734': 0.24, 'SRR24093731': 0.439, 'SRR24062986': 0.322, 'SRR24057739': 0.047, 'SRR24062989': 0.164}	1	0.001	[0.001]	3.713
23019	T23019A|(surface_glycoprotein:TTT1456-1458CAT(F486H))		12	9291	3.701	{'SRR24335619': 0.334, 'SRR24234189': 0.052, 'SRR24900559': 0.018, 'SRR24063095': 0.801, 'SRR24057621': 0.999, 'SRR24057740': 0.066, 'SRR24062988': 0.227, 'SRR24057734': 0.23, 'SRR24093731': 0.439, 'SRR24062986': 0.325, 'SRR24057739': 0.046, 'SRR24062989': 0.164}	1	0.001	[0.001]	3.702
23031	T23031A|(surface_glycoprotein:T1469A(F490Y))		33	59773	13.045	{'SRR24335619': 0.3, 'SRR24234189': 0.078, 'SRR24900557': 0.615, 'SRR24900558': 0.838, 'SRR24900559': 0.913, 'SRR24938797': 0.576, 'SRR24063095': 0.773, 'SRR24054800': 0.291, 'SRR24148596': 0.998, 'SRR24054578': 0.096, 'SRR24057765': 0.044, 'SRR24054801': 0.526, 'SRR25109039': 0.767, 'SRR24057621': 0.999, 'SRR24057740': 0.518, 'SRR24529533': 0.489, 'SRR25109029': 0.484, 'SRR25109028': 0.463, 'SRR24234179': 0.411, 'SRR24054765': 0.082, 'SRR24054762': 0.522, 'SRR24057729': 0.035, 'SRR24062988': 0.244, 'SRR24057734': 0.246, 'SRR24093731': 0.404, 'SRR24054764': 0.091, 'SRR24062986': 0.37, 'SRR24054552': 0.127, 'SRR24054768': 0.137, 'SRR24057739': 0.202, 'SRR24062989': 0.172, 'SRR24054767': 0.143, 'SRR24054553': 0.091}				13.045
23039	C23039A|(surface_glycoprotein:C1477A(Q493K))		21	37863	8.276	{'SRR24234189': 0.175, 'SRR24054800': 0.361, 'SRR24054578': 0.746, 'SRR24057765': 0.048, 'SRR24054801': 0.837, 'SRR24057766': 1.0, 'SRR24057740': 0.509, 'SRR24057743': 0.071, 'SRR24529533': 0.001, 'SRR24234178': 0.085, 'SRR24054765': 0.162, 'SRR24054762': 0.549, 'SRR24057729': 0.126, 'SRR24054764': 0.218, 'SRR24054766': 0.675, 'SRR24054552': 0.162, 'SRR24054768': 0.485, 'SRR24057739': 0.191, 'SRR24054763': 1.0, 'SRR24054767': 0.394, 'SRR24054553': 0.481}				8.276
23039	C23039A|(surface_glycoprotein:CAA1477-1479ACA(Q493T))		19	49904	10.952	{'SRR24335619': 0.271, 'SRR24234189': 0.102, 'SRR24900557': 0.997, 'SRR24900558': 0.996, 'SRR24900559': 0.956, 'SRR24938797': 0.998, 'SRR24063095': 0.705, 'SRR24148596': 0.992, 'SRR25109039': 0.998, 'SRR24057621': 0.998, 'SRR24529533': 0.439, 'SRR25109029': 0.411, 'SRR25109028': 0.434, 'SRR24234179': 0.368, 'SRR24062988': 0.21, 'SRR24057734': 0.222, 'SRR24093731': 0.353, 'SRR24062986': 0.352, 'SRR24062989': 0.15}				10.952
23040	A23040C|(surface_glycoprotein:CAA1477-1479ACA(Q493T))		19	49904	10.964	{'SRR24335619': 0.271, 'SRR24234189': 0.103, 'SRR24900557': 0.997, 'SRR24900558': 0.996, 'SRR24900559': 0.956, 'SRR24938797': 0.998, 'SRR24063095': 0.704, 'SRR24148596': 0.992, 'SRR25109039': 0.998, 'SRR24057621': 0.998, 'SRR24529533': 0.439, 'SRR25109029': 0.412, 'SRR25109028': 0.441, 'SRR24234179': 0.368, 'SRR24062988': 0.211, 'SRR24057734': 0.222, 'SRR24093731': 0.353, 'SRR24062986': 0.355, 'SRR24062989': 0.15}				10.964
23042	T23042C|(surface_glycoprotein:T1480C(S494P))		18	14396	4.479	{'SRR24234189': 0.167, 'SRR24900559': 0.015, 'SRR24054800': 0.071, 'SRR24054578': 0.479, 'SRR24054801': 0.272, 'SRR24057766': 0.955, 'SRR24057743': 0.065, 'SRR24234178': 0.079, 'SRR24054765': 0.07, 'SRR24057729': 0.09, 'SRR24054764': 0.127, 'SRR24054766': 0.029, 'SRR24054552': 0.03, 'SRR24054768': 0.36, 'SRR24057739': 0.055, 'SRR24054763': 1.0, 'SRR24054767': 0.234, 'SRR24054553': 0.381}	1	0.04	[0.04]	4.519
23049	G23049T|(surface_glycoprotein:G1487T(G496V))		25	63612	11.313	{'SRR24335619': 0.261, 'SRR24234189': 0.347, 'SRR24900557': 0.998, 'SRR24900558': 0.997, 'SRR24900559': 0.967, 'SRR24938797': 0.996, 'SRR24063095': 0.393, 'SRR24054800': 0.192, 'SRR24054578': 0.233, 'SRR24054801': 0.217, 'SRR25109039': 0.997, 'SRR24057621': 0.948, 'SRR24057740': 0.339, 'SRR24529533': 0.327, 'SRR25109029': 0.409, 'SRR25109028': 0.478, 'SRR24234179': 0.357, 'SRR24054762': 0.268, 'SRR24057729': 0.024, 'SRR24054764': 0.046, 'SRR24062986': 0.389, 'SRR24054766': 0.651, 'SRR24054768': 0.154, 'SRR24057739': 0.176, 'SRR24062989': 0.149}				11.313
23054	C23054T|(surface_glycoprotein:CAA1492-1494TAC(Q498Y))		26	28678	7.982	{'SRR24234189': 0.212, 'SRR24063095': 0.28, 'SRR24054800': 0.333, 'SRR24148596': 0.999, 'SRR24054578': 0.441, 'SRR24054801': 0.54, 'SRR24057766': 0.983, 'SRR24057621': 0.043, 'SRR24057740': 0.12, 'SRR24057743': 0.044, 'SRR24529533': 0.154, 'SRR24234178': 0.186, 'SRR24054765': 0.052, 'SRR24054762': 0.304, 'SRR24057729': 0.115, 'SRR24062988': 0.217, 'SRR24057734': 0.22, 'SRR24093731': 0.341, 'SRR24054764': 0.239, 'SRR24054766': 0.053, 'SRR24054552': 0.017, 'SRR24054768': 0.296, 'SRR24057739': 0.019, 'SRR24054763': 0.997, 'SRR24054767': 0.395, 'SRR24054553': 0.382}				7.982
23056	A23056C|(surface_glycoprotein:A1494C(Q498H))		29	65809	11.946	{'SRR24335619': 0.27, 'SRR24234189': 0.169, 'SRR24900557': 0.998, 'SRR24900558': 0.998, 'SRR24900559': 0.975, 'SRR24938797': 0.993, 'SRR24063095': 0.414, 'SRR24054800': 0.162, 'SRR24054578': 0.302, 'SRR24057765': 0.039, 'SRR24054801': 0.329, 'SRR25109039': 0.999, 'SRR24057621': 0.955, 'SRR24057740': 0.415, 'SRR24529533': 0.35, 'SRR25109029': 0.392, 'SRR25109028': 0.455, 'SRR24234179': 0.362, 'SRR24054765': 0.107, 'SRR24054762': 0.333, 'SRR24057729': 0.025, 'SRR24054764': 0.028, 'SRR24062986': 0.414, 'SRR24054766': 0.71, 'SRR24054552': 0.14, 'SRR24054768': 0.151, 'SRR24057739': 0.184, 'SRR24062989': 0.158, 'SRR24054553': 0.119}				11.946
23056	A23056C|(surface_glycoprotein:CAA1492-1494TAC(Q498Y))		26	28678	8.12	{'SRR24234189': 0.226, 'SRR24063095': 0.285, 'SRR24054800': 0.337, 'SRR24148596': 0.999, 'SRR24054578': 0.456, 'SRR24054801': 0.552, 'SRR24057766': 0.983, 'SRR24057621': 0.044, 'SRR24057740': 0.124, 'SRR24057743': 0.045, 'SRR24529533': 0.156, 'SRR24234178': 0.191, 'SRR24054765': 0.052, 'SRR24054762': 0.332, 'SRR24057729': 0.118, 'SRR24062988': 0.222, 'SRR24057734': 0.22, 'SRR24093731': 0.336, 'SRR24054764': 0.242, 'SRR24054766': 0.056, 'SRR24054552': 0.018, 'SRR24054768': 0.304, 'SRR24057739': 0.019, 'SRR24054763': 0.997, 'SRR24054767': 0.401, 'SRR24054553': 0.405}				8.12
23057	C23057A|(surface_glycoprotein:C1495A(P499T))		17	50636	9.326	{'SRR24335619': 0.269, 'SRR24234189': 0.394, 'SRR24900557': 0.995, 'SRR24900558': 0.981, 'SRR24900559': 0.976, 'SRR24938797': 0.967, 'SRR24063095': 0.414, 'SRR25109039': 0.999, 'SRR24057621': 0.954, 'SRR24057740': 0.066, 'SRR24529533': 0.349, 'SRR25109029': 0.391, 'SRR25109028': 0.455, 'SRR24234179': 0.362, 'SRR24062986': 0.413, 'SRR24057739': 0.184, 'SRR24062989': 0.157}	1	0.001	[0.001]	9.327
23064	A23064C|(surface_glycoprotein:A1502C(N501T))		38	111391	20.767	{'SRR24335619': 0.282, 'SRR24234189': 0.478, 'SRR24900557': 0.998, 'SRR24900558': 0.999, 'SRR24900559': 0.969, 'SRR24938797': 0.998, 'SRR24063095': 0.688, 'SRR24054800': 0.544, 'SRR24148596': 0.998, 'SRR24054578': 0.785, 'SRR24057765': 0.039, 'SRR24054801': 0.871, 'SRR24057766': 1.0, 'SRR25109039': 0.999, 'SRR24057621': 1.0, 'SRR24057740': 0.549, 'SRR24057743': 0.044, 'SRR24529533': 0.518, 'SRR24234178': 0.25, 'SRR25109029': 0.376, 'SRR25109028': 0.509, 'SRR24234179': 0.365, 'SRR24054765': 0.185, 'SRR24054762': 0.704, 'SRR24057729': 0.162, 'SRR24062988': 0.24, 'SRR24057734': 0.258, 'SRR24093731': 0.358, 'SRR24054764': 0.325, 'SRR24062986': 0.466, 'SRR24054766': 0.783, 'SRR24054552': 0.191, 'SRR24054768': 0.491, 'SRR24057739': 0.222, 'SRR24062989': 0.16, 'SRR24054763': 0.999, 'SRR24054767': 0.429, 'SRR24054553': 0.535}				20.767
23077	C23077T|(surface_glycoprotein:C1515T(Y505Y))		18	16775	4.913	{'SRR24234189': 0.261, 'SRR24900559': 0.009, 'SRR24054800': 0.093, 'SRR24054578': 0.583, 'SRR24054801': 0.267, 'SRR24057766': 0.972, 'SRR24057740': 0.041, 'SRR24057743': 0.036, 'SRR24234178': 0.263, 'SRR24054765': 0.033, 'SRR24057729': 0.151, 'SRR24054764': 0.184, 'SRR24054766': 0.078, 'SRR24054552': 0.012, 'SRR24054768': 0.29, 'SRR24054763': 1.0, 'SRR24054767': 0.258, 'SRR24054553': 0.382}				4.913
23274	A23274G|(surface_glycoprotein:A1712G(D571G))		25	106411	5.933	{'SRR24335619': 0.262, 'SRR24234189': 0.187, 'SRR24900557': 0.151, 'SRR24900558': 0.063, 'SRR24900559': 0.152, 'SRR24938797': 0.567, 'SRR24063095': 0.277, 'SRR24054800': 0.356, 'SRR24054578': 0.111, 'SRR24057765': 0.195, 'SRR24054801': 0.367, 'SRR25109039': 0.29, 'SRR24057621': 0.261, 'SRR24057740': 0.396, 'SRR24057743': 0.001, 'SRR25109029': 0.109, 'SRR24234179': 0.359, 'SRR24054765': 0.059, 'SRR24054762': 0.365, 'SRR24054764': 0.128, 'SRR24062986': 0.444, 'SRR24054552': 0.201, 'SRR24057739': 0.077, 'SRR24054763': 0.366, 'SRR24054767': 0.189}				5.933
23277	C23277A|(surface_glycoprotein:C1715A(T572N))		25	143098	9.283	{'SRR24900557': 0.839, 'SRR24900558': 0.887, 'SRR24900559': 0.75, 'SRR24938797': 0.379, 'SRR24063095': 0.423, 'SRR24054800': 0.066, 'SRR24148596': 0.995, 'SRR24054578': 0.07, 'SRR24054801': 0.202, 'SRR25109039': 0.649, 'SRR24057621': 0.351, 'SRR24057740': 0.147, 'SRR24529533': 0.488, 'SRR25109029': 0.199, 'SRR25109028': 0.997, 'SRR24054762': 0.181, 'SRR24062988': 0.253, 'SRR24057734': 0.289, 'SRR24093731': 0.127, 'SRR24054764': 0.037, 'SRR24054766': 0.413, 'SRR24054768': 0.156, 'SRR24057739': 0.154, 'SRR24062989': 0.16, 'SRR24054767': 0.071}	1	0.002	[0.002]	9.285
23844	C23844G|(surface_glycoprotein:C2282G(T761R))		15	24044	4.003	{'SRR24234189': 0.288, 'SRR24900557': 0.235, 'SRR24900558': 0.051, 'SRR24054800': 0.136, 'SRR24054578': 0.526, 'SRR24054801': 0.314, 'SRR25109039': 0.319, 'SRR24057743': 0.307, 'SRR24529533': 0.302, 'SRR24234178': 0.29, 'SRR24054765': 0.317, 'SRR24093731': 0.334, 'SRR24054768': 0.197, 'SRR24054763': 0.247, 'SRR24054767': 0.14}				4.003
24044	C24044T|(surface_glycoprotein:C2482T(L828F))		24	32341	16.66	{'SRR24234189': 0.999, 'SRR24900557': 0.998, 'SRR24900558': 0.997, 'SRR24900559': 0.998, 'SRR24938797': 1.0, 'SRR24063095': 0.999, 'SRR24054800': 0.653, 'SRR24054578': 0.738, 'SRR24054801': 0.881, 'SRR25109039': 0.996, 'SRR24057621': 0.507, 'SRR24057740': 0.809, 'SRR24234178': 0.158, 'SRR25109029': 0.429, 'SRR25109028': 0.999, 'SRR24054762': 0.356, 'SRR24054764': 0.107, 'SRR24054766': 1.0, 'SRR24054552': 0.548, 'SRR24054768': 0.45, 'SRR24057739': 0.118, 'SRR24062989': 0.345, 'SRR24054763': 0.999, 'SRR24054767': 0.576}				16.66
24872	G24872A|(surface_glycoprotein:G3310A(V1104I))		25	48580	12.022	{'SRR24234189': 0.527, 'SRR24900557': 0.909, 'SRR24900558': 0.588, 'SRR24900559': 0.416, 'SRR24938797': 0.616, 'SRR24063095': 0.506, 'SRR24054800': 0.546, 'SRR24148596': 0.485, 'SRR24054578': 0.379, 'SRR24054801': 0.817, 'SRR25109039': 0.608, 'SRR24057621': 0.22, 'SRR24057740': 0.698, 'SRR24234178': 0.253, 'SRR24054765': 0.476, 'SRR24057729': 0.318, 'SRR24057734': 0.498, 'SRR24054764': 0.322, 'SRR24062986': 0.534, 'SRR24054768': 0.009, 'SRR24057739': 0.476, 'SRR24062989': 0.285, 'SRR24054763': 0.524, 'SRR24054767': 0.486, 'SRR24054553': 0.526}				12.022
24902	A24902G|(surface_glycoprotein:A3340G(I1114V))		12	17008	3.757	{'SRR24900558': 0.407, 'SRR24900559': 0.541, 'SRR24938797': 0.341, 'SRR24063095': 0.319, 'SRR24148596': 0.49, 'SRR24054801': 0.075, 'SRR25109039': 0.357, 'SRR24057621': 0.392, 'SRR24057740': 0.086, 'SRR24057739': 0.281, 'SRR24062989': 0.193, 'SRR24054763': 0.275}				3.757
25020	A25020C|(surface_glycoprotein:A3458C(D1153A))		26	59553	16.026	{'SRR24234189': 0.505, 'SRR24900557': 1.0, 'SRR24900558': 0.997, 'SRR24900559': 0.942, 'SRR24938797': 0.999, 'SRR24063095': 0.824, 'SRR24054800': 0.499, 'SRR24148596': 0.997, 'SRR24054578': 0.661, 'SRR24054801': 0.901, 'SRR25109039': 0.998, 'SRR24057621': 0.62, 'SRR24057740': 0.77, 'SRR24234178': 0.239, 'SRR24054765': 0.429, 'SRR24057729': 0.294, 'SRR24057734': 0.516, 'SRR24054764': 0.283, 'SRR24062986': 0.528, 'SRR24054552': 0.001, 'SRR24054768': 0.006, 'SRR24057739': 0.733, 'SRR24062989': 0.482, 'SRR24054763': 0.813, 'SRR24054767': 0.458, 'SRR24054553': 0.531}	1	0.019	[0.019]	16.045
25057	T25057G|(surface_glycoprotein:T3495G(D1165E))		12	27529	5.759	{'SRR24900558': 0.736, 'SRR24900559': 0.808, 'SRR24938797': 0.487, 'SRR24063095': 0.359, 'SRR24148596': 0.991, 'SRR24054801': 0.075, 'SRR25109039': 0.609, 'SRR24057621': 0.443, 'SRR24057740': 0.103, 'SRR24057739': 0.34, 'SRR24062989': 0.489, 'SRR24054763': 0.319}				5.759
25103	A25103G|(surface_glycoprotein:A3541G(K1181E))		27	65988	9.151	{'SRR24234189': 0.794, 'SRR24900557': 0.624, 'SRR24900558': 0.26, 'SRR24900559': 0.423, 'SRR24938797': 0.51, 'SRR24063095': 0.515, 'SRR24054800': 0.222, 'SRR24054578': 0.394, 'SRR24054801': 0.366, 'SRR25109039': 0.395, 'SRR24057621': 0.273, 'SRR24057740': 0.632, 'SRR24057743': 0.25, 'SRR24529533': 0.998, 'SRR24054765': 0.378, 'SRR24057729': 0.022, 'SRR24057734': 0.055, 'SRR24054764': 0.227, 'SRR24062986': 0.164, 'SRR24054766': 0.433, 'SRR24054552': 0.255, 'SRR24054768': 0.147, 'SRR24057739': 0.185, 'SRR24062989': 0.218, 'SRR24054763': 0.1, 'SRR24054767': 0.002, 'SRR24054553': 0.309}				9.151
25135	G25135A|(surface_glycoprotein:G3573A(K1191K))		13	39046	3.802	{'SRR24900557': 0.637, 'SRR24900558': 0.081, 'SRR24900559': 0.336, 'SRR24054800': 0.201, 'SRR24054578': 0.446, 'SRR24054801': 0.247, 'SRR24057621': 0.289, 'SRR24057740': 0.32, 'SRR24057743': 0.447, 'SRR24054764': 0.171, 'SRR24054768': 0.184, 'SRR24057739': 0.118, 'SRR24054553': 0.325}				3.802
25163	C25163A|(surface_glycoprotein:CAA3601-3603AAT(Q1201N))		13	48013	6.34	{'SRR24335619': 0.513, 'SRR24900557': 0.33, 'SRR24900558': 0.599, 'SRR24900559': 0.38, 'SRR24938797': 1.0, 'SRR24063095': 0.393, 'SRR24054800': 0.187, 'SRR24148596': 0.996, 'SRR24054578': 0.281, 'SRR24054801': 0.411, 'SRR24054762': 0.504, 'SRR24054768': 0.32, 'SRR24054763': 0.426}				6.34
25163	C25163A|(surface_glycoprotein:C3601A(Q1201K))		22	67386	8.626	{'SRR24335619': 0.001, 'SRR24234189': 0.997, 'SRR24900557': 0.668, 'SRR24900558': 0.321, 'SRR24900559': 0.578, 'SRR24063095': 0.605, 'SRR24054800': 0.205, 'SRR24054578': 0.445, 'SRR24054801': 0.427, 'SRR24057621': 0.317, 'SRR24057740': 0.655, 'SRR24057743': 0.495, 'SRR24529533': 0.997, 'SRR24234179': 0.001, 'SRR24054764': 0.208, 'SRR24062986': 0.001, 'SRR24054766': 0.486, 'SRR24054552': 0.32, 'SRR24054768': 0.18, 'SRR24057739': 0.121, 'SRR24062989': 0.272, 'SRR24054553': 0.326}	4	0.008	[0.001, 0.002, 0.001, 0.004]	8.634
25165	A25165T|(surface_glycoprotein:CAA3601-3603AAT(Q1201N))		13	48013	6.267	{'SRR24335619': 0.513, 'SRR24900557': 0.321, 'SRR24900558': 0.582, 'SRR24900559': 0.369, 'SRR24938797': 1.0, 'SRR24063095': 0.389, 'SRR24054800': 0.185, 'SRR24148596': 0.996, 'SRR24054578': 0.275, 'SRR24054801': 0.394, 'SRR24054762': 0.505, 'SRR24054768': 0.312, 'SRR24054763': 0.426}				6.267
25353	T25353C|(surface_glycoprotein:T3791C(V1264A))		28	94748	11.049	{'SRR24335619': 0.566, 'SRR24234189': 0.897, 'SRR24900557': 0.996, 'SRR24900558': 0.899, 'SRR24900559': 0.883, 'SRR24938797': 0.24, 'SRR24063095': 0.842, 'SRR24054800': 0.246, 'SRR24148596': 0.998, 'SRR24054578': 0.084, 'SRR24054801': 0.539, 'SRR25109039': 0.207, 'SRR24057621': 0.297, 'SRR24057740': 0.545, 'SRR24057743': 0.001, 'SRR24529533': 0.674, 'SRR24054765': 0.015, 'SRR24054762': 0.51, 'SRR24062988': 0.004, 'SRR24054764': 0.096, 'SRR24054766': 0.334, 'SRR24054552': 0.231, 'SRR24054768': 0.227, 'SRR24057739': 0.014, 'SRR24062989': 0.261, 'SRR24054763': 0.421, 'SRR24054767': 0.02, 'SRR24054553': 0.002}				11.049
25398	T25398C|(ORF3a_protein:T6C(D2D))		14	21903	4.074	{'SRR24234189': 0.887, 'SRR24900557': 0.34, 'SRR24900558': 0.189, 'SRR24900559': 0.146, 'SRR24938797': 0.352, 'SRR24063095': 0.497, 'SRR24054800': 0.07, 'SRR24057765': 0.001, 'SRR25109039': 0.603, 'SRR24057621': 0.03, 'SRR24057740': 0.256, 'SRR24529533': 0.425, 'SRR24057734': 0.023, 'SRR24062989': 0.255}				4.074
25420	A25420C|(ORF3a_protein:A28C(I10L))		17	48457	9.348	{'SRR24335619': 0.526, 'SRR24234189': 0.833, 'SRR24900557': 0.996, 'SRR24900558': 0.995, 'SRR24900559': 0.935, 'SRR24938797': 0.997, 'SRR24063095': 0.935, 'SRR24054800': 0.049, 'SRR24148596': 0.994, 'SRR24054801': 0.026, 'SRR25109039': 0.597, 'SRR24057621': 0.293, 'SRR24057740': 0.488, 'SRR24529533': 0.303, 'SRR24057734': 0.046, 'SRR24062989': 0.235, 'SRR24054767': 0.1}				9.348
25535	T25535C|(ORF3a_protein:T143C(V48A))		25	31380	14.809	{'SRR24234189': 0.604, 'SRR24900558': 0.998, 'SRR24900559': 0.973, 'SRR24938797': 0.997, 'SRR24063095': 0.865, 'SRR24054800': 0.54, 'SRR24148596': 1.0, 'SRR24054578': 0.998, 'SRR24054801': 0.891, 'SRR25109039': 0.998, 'SRR24057621': 0.477, 'SRR24057740': 0.64, 'SRR24057743': 0.239, 'SRR24234178': 0.2, 'SRR24054765': 0.119, 'SRR24057734': 0.38, 'SRR24054764': 0.318, 'SRR24054766': 0.532, 'SRR24054552': 0.3, 'SRR24054768': 0.326, 'SRR24057739': 0.4, 'SRR24062989': 0.276, 'SRR24054763': 0.494, 'SRR24054767': 0.503, 'SRR24054553': 0.741}	1	0.003	[0.003]	14.812
25587	C25587A|(ORF3a_protein:C195A(L65L))		25	34339	14.815	{'SRR24234189': 0.61, 'SRR24900558': 0.996, 'SRR24900559': 0.98, 'SRR24938797': 0.994, 'SRR24063095': 0.87, 'SRR24054800': 0.568, 'SRR24148596': 1.0, 'SRR24054578': 0.998, 'SRR24054801': 0.901, 'SRR25109039': 1.0, 'SRR24057621': 0.467, 'SRR24057740': 0.638, 'SRR24057743': 0.254, 'SRR24234178': 0.176, 'SRR24054765': 0.103, 'SRR24057734': 0.383, 'SRR24054764': 0.301, 'SRR24054766': 0.554, 'SRR24054552': 0.297, 'SRR24054768': 0.321, 'SRR24057739': 0.415, 'SRR24062989': 0.292, 'SRR24054763': 0.522, 'SRR24054767': 0.499, 'SRR24054553': 0.676}	1	0.134	[0.134]	14.949
25645	T25645C|(ORF3a_protein:T253C(L85L))		15	14932	3.472	{'SRR24900559': 0.039, 'SRR24938797': 0.06, 'SRR24054800': 0.003, 'SRR24054578': 0.723, 'SRR24054801': 0.299, 'SRR25109039': 0.586, 'SRR24057743': 0.274, 'SRR24234178': 0.111, 'SRR24054766': 0.554, 'SRR24054552': 0.109, 'SRR24054768': 0.189, 'SRR24057739': 0.141, 'SRR24062989': 0.001, 'SRR24054763': 0.265, 'SRR24054767': 0.118}	1	0.003	[0.003]	3.475
25913	G25913A|(ORF3a_protein:G521A(G174D))		22	18065	12.393	{'SRR24900557': 0.998, 'SRR24900558': 0.997, 'SRR24900559': 0.996, 'SRR24938797': 1.0, 'SRR24063095': 1.0, 'SRR24054800': 0.555, 'SRR24148596': 1.0, 'SRR24054578': 0.34, 'SRR24057765': 0.144, 'SRR24054801': 0.81, 'SRR25109039': 0.999, 'SRR24057621': 0.002, 'SRR24057740': 0.429, 'SRR24529533': 1.0, 'SRR24234178': 0.111, 'SRR25109028': 1.0, 'SRR24054762': 0.232, 'SRR24054764': 0.33, 'SRR24054552': 0.113, 'SRR24054768': 0.199, 'SRR24057739': 0.133, 'SRR24054767': 0.005}	5	0.01	[0.002, 0.002, 0.003, 0.002, 0.001]	12.403
25928	T25928C|(ORF3a_protein:T536C(I179T))		19	14927	10.867	{'SRR24900557': 0.998, 'SRR24900558': 0.998, 'SRR24900559': 0.938, 'SRR24938797': 0.833, 'SRR24063095': 1.0, 'SRR24054800': 0.274, 'SRR24148596': 0.996, 'SRR24054578': 0.093, 'SRR24057765': 0.133, 'SRR24054801': 0.522, 'SRR25109039': 0.997, 'SRR24057740': 0.434, 'SRR24529533': 1.0, 'SRR25109028': 1.0, 'SRR24054762': 0.24, 'SRR24054764': 0.181, 'SRR24054552': 0.119, 'SRR24054768': 0.079, 'SRR24057739': 0.032}				10.867
25936	C25936G|(ORF3a_protein:C544G(H182D))		22	22065	12.561	{'SRR24900557': 0.996, 'SRR24900558': 0.997, 'SRR24900559': 0.998, 'SRR24938797': 1.0, 'SRR24063095': 0.998, 'SRR24054800': 0.593, 'SRR24148596': 0.996, 'SRR24054578': 0.337, 'SRR24057765': 0.146, 'SRR24054801': 0.837, 'SRR25109039': 0.998, 'SRR24057740': 0.451, 'SRR24529533': 0.995, 'SRR24234178': 0.139, 'SRR25109028': 0.995, 'SRR24054762': 0.274, 'SRR24054764': 0.335, 'SRR24054552': 0.123, 'SRR24054768': 0.217, 'SRR24057739': 0.131, 'SRR24062989': 0.001, 'SRR24054767': 0.004}				12.561
25947	G25947T|(ORF3a_protein:G555T(Q185H))		19	19438	10.981	{'SRR24900557': 0.992, 'SRR24900558': 0.988, 'SRR24900559': 0.928, 'SRR24938797': 1.0, 'SRR24063095': 0.991, 'SRR24054800': 0.267, 'SRR24148596': 0.992, 'SRR24054578': 0.081, 'SRR24057765': 0.132, 'SRR24054801': 0.522, 'SRR25109039': 0.996, 'SRR24057740': 0.434, 'SRR24529533': 0.995, 'SRR25109028': 0.991, 'SRR24054762': 0.295, 'SRR24054764': 0.153, 'SRR24054552': 0.119, 'SRR24054768': 0.073, 'SRR24057739': 0.032}	1	0.001	[0.001]	10.982
25991	G25991A|(ORF3a_protein:G599A(C200Y))		30	108395	15.607	{'SRR24234189': 0.341, 'SRR24900557': 0.998, 'SRR24900558': 0.998, 'SRR24900559': 0.944, 'SRR24938797': 0.997, 'SRR24063095': 0.804, 'SRR24054800': 0.611, 'SRR24148596': 0.999, 'SRR24054578': 0.74, 'SRR24057765': 0.285, 'SRR24054801': 0.884, 'SRR25109039': 0.999, 'SRR24057621': 0.209, 'SRR24057740': 0.513, 'SRR24057743': 0.152, 'SRR24529533': 0.056, 'SRR24234178': 0.145, 'SRR25109029': 0.385, 'SRR25109028': 0.501, 'SRR24054765': 0.243, 'SRR24054762': 0.109, 'SRR24057734': 0.171, 'SRR24054764': 0.526, 'SRR24054766': 0.428, 'SRR24054552': 0.357, 'SRR24054768': 0.485, 'SRR24057739': 0.581, 'SRR24062989': 0.341, 'SRR24054763': 0.467, 'SRR24054767': 0.338}				15.607
26047	T26047G|(ORF3a_protein:T655G(L219V))		21	171045	10.456	{'SRR24234189': 0.295, 'SRR24900558': 0.994, 'SRR24900559': 0.827, 'SRR24938797': 0.998, 'SRR24063095': 0.767, 'SRR24054800': 0.33, 'SRR24148596': 0.988, 'SRR24054578': 0.267, 'SRR24054801': 0.526, 'SRR24057621': 0.228, 'SRR24057740': 0.394, 'SRR25109029': 0.994, 'SRR24054765': 0.144, 'SRR24057734': 0.146, 'SRR24054764': 0.335, 'SRR24054552': 0.192, 'SRR24054768': 0.127, 'SRR24057739': 0.405, 'SRR24062989': 0.386, 'SRR24054763': 0.994, 'SRR24054767': 0.119}				10.456
26110	C26110T|(ORF3a_protein:C718T(P240S))		13	44387	5.112	{'SRR24900558': 0.762, 'SRR24900559': 0.532, 'SRR24938797': 0.466, 'SRR24063095': 0.498, 'SRR24148596': 0.998, 'SRR24054578': 0.059, 'SRR24054801': 0.049, 'SRR24057621': 0.248, 'SRR25109029': 0.998, 'SRR24057734': 0.191, 'SRR24054768': 0.042, 'SRR24057739': 0.139, 'SRR24062989': 0.13}				5.112
26116	G26116A|(ORF3a_protein:G724A(E242K))		10	41095	5.033	{'SRR24900558': 0.765, 'SRR24900559': 0.546, 'SRR24938797': 0.479, 'SRR24063095': 0.513, 'SRR24148596': 0.994, 'SRR24057621': 0.258, 'SRR25109029': 0.996, 'SRR24057734': 0.2, 'SRR24057739': 0.146, 'SRR24062989': 0.136}				5.033
26125	C26125A|(ORF3a_protein:C733A(Q245K))		30	117704	8.09	{'SRR24234189': 0.002, 'SRR24900558': 0.816, 'SRR24900559': 0.586, 'SRR24938797': 0.475, 'SRR24063095': 0.675, 'SRR24054800': 0.155, 'SRR24148596': 0.995, 'SRR24054578': 0.546, 'SRR24057765': 0.226, 'SRR24054801': 0.31, 'SRR24057621': 0.26, 'SRR24057740': 0.114, 'SRR24057743': 0.12, 'SRR24529533': 0.001, 'SRR24234178': 0.095, 'SRR25109029': 0.997, 'SRR25109028': 0.001, 'SRR24234179': 0.001, 'SRR24054762': 0.001, 'SRR24057734': 0.199, 'SRR24093731': 0.003, 'SRR24054764': 0.093, 'SRR24062986': 0.004, 'SRR24054766': 0.373, 'SRR24054552': 0.071, 'SRR24054768': 0.258, 'SRR24057739': 0.294, 'SRR24062989': 0.28, 'SRR24054763': 0.001, 'SRR24054767': 0.138}	14	0.03	[0.001, 0.002, 0.001, 0.006, 0.003, 0.001, 0.001, 0.001, 0.002, 0.002, 0.004, 0.002, 0.001, 0.003]	8.12
26187	T26187A|(ORF3a_protein:T795A(D265E))		25	181567	13.444	{'SRR24234189': 0.34, 'SRR24900558': 0.997, 'SRR24900559': 0.897, 'SRR24938797': 0.999, 'SRR24063095': 0.791, 'SRR24054800': 0.465, 'SRR24148596': 0.997, 'SRR24054578': 0.682, 'SRR24057765': 0.244, 'SRR24054801': 0.805, 'SRR24057621': 0.255, 'SRR24057740': 0.467, 'SRR24057743': 0.128, 'SRR24234178': 0.104, 'SRR25109029': 0.996, 'SRR24054765': 0.183, 'SRR24057734': 0.215, 'SRR24054764': 0.474, 'SRR24054766': 0.381, 'SRR24054552': 0.311, 'SRR24054768': 0.382, 'SRR24057739': 0.619, 'SRR24062989': 0.424, 'SRR24054763': 0.999, 'SRR24054767': 0.289}				13.444
26483	TAT26483-26485del		23	89928	14.552	{'SRR24900557': 0.908, 'SRR24900558': 0.931, 'SRR24900559': 0.931, 'SRR24938797': 0.547, 'SRR24063095': 0.935, 'SRR24054800': 0.679, 'SRR24148596': 0.913, 'SRR24054578': 0.598, 'SRR24057765': 0.113, 'SRR24054801': 0.818, 'SRR25109039': 0.926, 'SRR24057740': 0.447, 'SRR24529533': 0.961, 'SRR24234178': 0.234, 'SRR25109028': 0.903, 'SRR24054762': 0.496, 'SRR24057729': 0.231, 'SRR24054764': 0.448, 'SRR24054552': 0.527, 'SRR24054768': 0.537, 'SRR24057739': 0.21, 'SRR24054763': 0.972, 'SRR24054767': 0.287}				14.552
26526	G26526A|(membrane_glycoprotein:G4A(A2T))		13	27309	5.587	{'SRR24900557': 0.996, 'SRR24900558': 0.665, 'SRR24900559': 0.575, 'SRR24938797': 0.267, 'SRR24054800': 0.072, 'SRR24054801': 0.083, 'SRR24057740': 0.463, 'SRR25109028': 0.997, 'SRR24057729': 0.238, 'SRR24057734': 0.001, 'SRR24093731': 0.017, 'SRR24057739': 0.214, 'SRR24054763': 0.999}	6	0.017	[0.001, 0.009, 0.003, 0.001, 0.001, 0.002]	5.604
26526	GCA26526-26528del|(membrane_glycoprotein:4-6del(A2del))		7	8941	4.002	{'SRR24900558': 0.313, 'SRR24900559': 0.378, 'SRR24938797': 0.307, 'SRR24063095': 0.996, 'SRR24054801': 0.009, 'SRR25109039': 0.999, 'SRR24529533': 1.0}				4.002
26533	C26533T|(membrane_glycoprotein:C11T(S4F))		23	107433	15.113	{'SRR24900557': 0.697, 'SRR24900558': 0.998, 'SRR24900559': 0.907, 'SRR24938797': 0.585, 'SRR24063095': 0.998, 'SRR24054800': 0.723, 'SRR24148596': 1.0, 'SRR24054578': 0.62, 'SRR24057765': 0.116, 'SRR24054801': 0.877, 'SRR25109039': 0.999, 'SRR24057740': 0.437, 'SRR24529533': 0.997, 'SRR24234178': 0.22, 'SRR25109028': 0.999, 'SRR24054762': 0.57, 'SRR24057729': 0.215, 'SRR24054764': 0.504, 'SRR24054552': 0.573, 'SRR24054768': 0.577, 'SRR24057739': 0.198, 'SRR24054763': 0.999, 'SRR24054767': 0.304}				15.113
26538	G26538A|(membrane_glycoprotein:G16A(G6S))		21	68775	13.297	{'SRR24900557': 0.996, 'SRR24900558': 0.997, 'SRR24900559': 0.964, 'SRR24938797': 0.609, 'SRR24063095': 0.998, 'SRR24054800': 0.36, 'SRR24148596': 0.997, 'SRR24054578': 0.086, 'SRR24057765': 0.12, 'SRR24054801': 0.625, 'SRR25109039': 0.996, 'SRR24057740': 0.442, 'SRR24529533': 0.998, 'SRR25109028': 0.998, 'SRR24054762': 0.582, 'SRR24057729': 0.218, 'SRR24054764': 0.382, 'SRR24054552': 0.548, 'SRR24054768': 0.188, 'SRR24057739': 0.194, 'SRR24054763': 0.999}				13.297
26554	A26554G|(membrane_glycoprotein:A32G(E11G))		12	18555	5.363	{'SRR24900557': 0.235, 'SRR24900558': 0.342, 'SRR24900559': 0.406, 'SRR24938797': 0.424, 'SRR24063095': 0.997, 'SRR24054800': 0.082, 'SRR24054801': 0.03, 'SRR25109039': 0.998, 'SRR24057740': 0.351, 'SRR24529533': 0.998, 'SRR24057729': 0.26, 'SRR24057739': 0.24}				5.363
26555	A26555T|(membrane_glycoprotein:A33T(E11D))		9	17841	4.408	{'SRR24900557': 0.736, 'SRR24900558': 0.642, 'SRR24900559': 0.555, 'SRR24938797': 0.21, 'SRR24148596': 0.999, 'SRR24054578': 0.087, 'SRR24054801': 0.029, 'SRR24057740': 0.151, 'SRR25109028': 0.999}				4.408
26568	C26568A|(membrane_glycoprotein:C46A(L16I))		19	66332	12.022	{'SRR24900557': 0.998, 'SRR24900558': 0.995, 'SRR24900559': 0.997, 'SRR24938797': 0.641, 'SRR24063095': 0.998, 'SRR24054800': 0.466, 'SRR24148596': 0.999, 'SRR24054578': 0.671, 'SRR24054801': 0.284, 'SRR25109039': 0.998, 'SRR24057740': 0.479, 'SRR24529533': 1.0, 'SRR24234178': 0.218, 'SRR25109028': 0.995, 'SRR24057729': 0.274, 'SRR24054764': 0.097, 'SRR24054768': 0.388, 'SRR24057739': 0.228, 'SRR24054767': 0.296}				12.022
26579	A26579C|(membrane_glycoprotein:A57C(Q19H))		8	25086	3.559	{'SRR24054800': 0.222, 'SRR24057765': 0.133, 'SRR24054801': 0.541, 'SRR24054762': 0.561, 'SRR24054764': 0.357, 'SRR24054552': 0.565, 'SRR24054768': 0.181, 'SRR24054763': 0.999}				3.559
26678	T26678C|(membrane_glycoprotein:T156C(I52I))		9	84982	2.889	{'SRR24234189': 0.55, 'SRR24900558': 0.388, 'SRR24900559': 0.301, 'SRR24938797': 0.508, 'SRR24063095': 0.219, 'SRR24054800': 0.075, 'SRR24148596': 0.499, 'SRR24057740': 0.244, 'SRR24062989': 0.105}				2.889
26885	C26885T|(membrane_glycoprotein:C363T(N121N))		13	97998	3.582	{'SRR24900558': 0.295, 'SRR24900559': 0.27, 'SRR24938797': 0.136, 'SRR24063095': 0.098, 'SRR24148596': 0.514, 'SRR24054578': 0.236, 'SRR24054801': 0.057, 'SRR25109039': 0.507, 'SRR24057740': 0.063, 'SRR25109029': 0.997, 'SRR24057734': 0.17, 'SRR24054768': 0.092, 'SRR24062989': 0.147}	1	0.007	[0.007]	3.589
26897	T26897G|(membrane_glycoprotein:T375G(H125Q))		23	225991	7.316	{'SRR24234189': 0.568, 'SRR24900557': 0.956, 'SRR24900558': 0.582, 'SRR24900559': 0.527, 'SRR24938797': 0.569, 'SRR24063095': 0.356, 'SRR24054800': 0.155, 'SRR24148596': 0.518, 'SRR24054578': 0.255, 'SRR24057765': 0.011, 'SRR24054801': 0.685, 'SRR25109039': 0.506, 'SRR24057740': 0.22, 'SRR24529533': 0.01, 'SRR24054765': 0.182, 'SRR24054762': 0.009, 'SRR24054764': 0.44, 'SRR24054766': 0.308, 'SRR24054552': 0.263, 'SRR24054768': 0.007, 'SRR24062989': 0.179, 'SRR24054763': 0.006, 'SRR24054767': 0.004}	1	0.011	[0.011]	7.327
27289	G27289C|(ORF6_protein:GAT88-90CAA(D30Q))		23	115104	9.547	{'SRR24234189': 0.271, 'SRR24900558': 0.993, 'SRR24900559': 0.658, 'SRR24938797': 0.991, 'SRR24063095': 0.415, 'SRR24054800': 0.258, 'SRR24148596': 0.99, 'SRR24054578': 0.394, 'SRR24054801': 0.451, 'SRR25109039': 0.994, 'SRR24057740': 0.405, 'SRR24529533': 0.183, 'SRR25109029': 0.996, 'SRR25109028': 0.174, 'SRR24054762': 0.266, 'SRR24057734': 0.118, 'SRR24093731': 0.126, 'SRR24054764': 0.164, 'SRR24054552': 0.088, 'SRR24054768': 0.093, 'SRR24057739': 0.127, 'SRR24062989': 0.219, 'SRR24054763': 0.173}				9.547
27291	T27291A|(ORF6_protein:GAT88-90CAA(D30Q))		23	115104	9.531	{'SRR24234189': 0.27, 'SRR24900558': 0.993, 'SRR24900559': 0.657, 'SRR24938797': 0.991, 'SRR24063095': 0.413, 'SRR24054800': 0.258, 'SRR24148596': 0.99, 'SRR24054578': 0.394, 'SRR24054801': 0.452, 'SRR25109039': 0.994, 'SRR24057740': 0.404, 'SRR24529533': 0.181, 'SRR25109029': 0.996, 'SRR25109028': 0.172, 'SRR24054762': 0.264, 'SRR24057734': 0.118, 'SRR24093731': 0.126, 'SRR24054764': 0.163, 'SRR24054552': 0.087, 'SRR24054768': 0.093, 'SRR24057739': 0.126, 'SRR24062989': 0.217, 'SRR24054763': 0.172}				9.531
27634	T27634C|(ORF7a_protein:T241C(S81P))		20	7920	8.815	{'SRR24900557': 0.796, 'SRR24900558': 0.952, 'SRR24900559': 0.886, 'SRR24938797': 1.0, 'SRR24054800': 0.238, 'SRR24148596': 0.45, 'SRR24054578': 0.473, 'SRR24057765': 0.129, 'SRR24054801': 0.508, 'SRR25109039': 0.992, 'SRR24057621': 0.453, 'SRR24057740': 0.446, 'SRR24529533': 0.305, 'SRR24057729': 0.106, 'SRR24054764': 0.61, 'SRR24054552': 0.076, 'SRR24054768': 0.087, 'SRR24057739': 0.037, 'SRR24054763': 0.169, 'SRR24054767': 0.102}				8.815
27692	27692-insertTCTCAATTAGAT|(ORF7a_protein:ATT298-300ATCTCAATTAGATTTinsert(I100ISIRF))		21	8891	6.901	{'SRR24900557': 0.364, 'SRR24900558': 0.331, 'SRR24900559': 0.459, 'SRR24938797': 0.647, 'SRR24054800': 0.323, 'SRR24148596': 0.37, 'SRR24054578': 0.348, 'SRR24057765': 0.1, 'SRR24054801': 0.564, 'SRR25109039': 0.256, 'SRR24057621': 0.334, 'SRR24057740': 0.252, 'SRR24529533': 0.238, 'SRR24057729': 0.244, 'SRR24054764': 0.531, 'SRR24054766': 0.707, 'SRR24054552': 0.089, 'SRR24054768': 0.376, 'SRR24057739': 0.019, 'SRR24054763': 0.212, 'SRR24054767': 0.137}				6.901
27795	T27795A|(ORF7b:T40A(L14I))		31	315027	16.379	{'SRR24234189': 0.622, 'SRR24900557': 0.742, 'SRR24900558': 0.991, 'SRR24900559': 0.949, 'SRR24938797': 0.993, 'SRR24063095': 0.83, 'SRR24054800': 0.435, 'SRR24148596': 0.691, 'SRR24054578': 0.964, 'SRR24057765': 0.013, 'SRR24054801': 0.873, 'SRR24057766': 0.5, 'SRR25109039': 0.996, 'SRR24057621': 0.099, 'SRR24057740': 0.488, 'SRR24529533': 0.265, 'SRR24234178': 0.106, 'SRR25109029': 0.976, 'SRR25109028': 0.516, 'SRR24234179': 0.181, 'SRR24057729': 0.252, 'SRR24057734': 0.004, 'SRR24054764': 0.348, 'SRR24054766': 0.996, 'SRR24054552': 0.414, 'SRR24054768': 0.496, 'SRR24057739': 0.179, 'SRR24062989': 0.219, 'SRR24054763': 0.561, 'SRR24054767': 0.265, 'SRR24054553': 0.415}	1	0.001	[0.001]	16.38
28152	AC28152-28153del|(ORF8_protein:259-260del(87fs))		29	155164	15.166	{'SRR24335619': 0.997, 'SRR24234189': 0.449, 'SRR24900557': 0.851, 'SRR24900558': 0.997, 'SRR24900559': 0.926, 'SRR24938797': 1.0, 'SRR24063095': 0.996, 'SRR24054800': 0.357, 'SRR24148596': 0.627, 'SRR24054578': 0.667, 'SRR24057765': 0.268, 'SRR24054801': 0.898, 'SRR25109039': 0.998, 'SRR24057621': 0.422, 'SRR24057740': 0.39, 'SRR24234178': 0.102, 'SRR25109029': 0.426, 'SRR24057729': 0.149, 'SRR24062988': 0.18, 'SRR24057734': 0.012, 'SRR24054764': 0.538, 'SRR24054766': 0.477, 'SRR24054552': 0.52, 'SRR24054768': 0.268, 'SRR24057739': 0.243, 'SRR24062989': 0.27, 'SRR24054763': 0.41, 'SRR24054767': 0.319, 'SRR24054553': 0.409}				15.166
28271	A28271G		33	441621	15.441	{'SRR24335619': 0.999, 'SRR24234189': 0.42, 'SRR24900557': 0.899, 'SRR24900558': 0.999, 'SRR24900559': 0.893, 'SRR24938797': 0.998, 'SRR24063095': 0.714, 'SRR24054800': 0.328, 'SRR24148596': 0.622, 'SRR24054578': 0.657, 'SRR24057765': 0.06, 'SRR24054801': 0.858, 'SRR25109039': 0.999, 'SRR24057621': 0.202, 'SRR24057740': 0.466, 'SRR24529533': 0.345, 'SRR24234178': 0.078, 'SRR25109029': 0.403, 'SRR25109028': 0.709, 'SRR24234179': 0.161, 'SRR24054765': 0.192, 'SRR24057729': 0.26, 'SRR24062988': 0.121, 'SRR24057734': 0.075, 'SRR24054764': 0.484, 'SRR24054766': 0.231, 'SRR24054552': 0.325, 'SRR24054768': 0.314, 'SRR24057739': 0.238, 'SRR24062989': 0.298, 'SRR24054763': 0.432, 'SRR24054767': 0.267, 'SRR24054553': 0.394}				15.441
28321	G28321A|(nucleocapsid_phosphoprotein:G48A(T16T))		20	198524	9.646	{'SRR24335619': 0.998, 'SRR24234189': 0.424, 'SRR24900557': 0.884, 'SRR24900558': 0.85, 'SRR24900559': 0.741, 'SRR24938797': 0.879, 'SRR24063095': 0.688, 'SRR24148596': 0.61, 'SRR25109039': 0.922, 'SRR24057621': 0.211, 'SRR24057740': 0.111, 'SRR24529533': 0.32, 'SRR25109029': 0.398, 'SRR25109028': 0.678, 'SRR24234179': 0.19, 'SRR24057729': 0.093, 'SRR24062988': 0.119, 'SRR24057734': 0.082, 'SRR24057739': 0.153, 'SRR24062989': 0.295}				9.646
28382	T28382C|(nucleocapsid_phosphoprotein:T109C(S37P))		33	319480	15.338	{'SRR24335619': 0.998, 'SRR24234189': 0.433, 'SRR24900557': 0.927, 'SRR24900558': 0.93, 'SRR24900559': 0.907, 'SRR24938797': 0.998, 'SRR24063095': 0.701, 'SRR24054800': 0.327, 'SRR24148596': 0.63, 'SRR24054578': 0.685, 'SRR24057765': 0.024, 'SRR24054801': 0.87, 'SRR25109039': 0.999, 'SRR24057621': 0.137, 'SRR24057740': 0.483, 'SRR24529533': 0.357, 'SRR24234178': 0.089, 'SRR25109029': 0.394, 'SRR25109028': 0.706, 'SRR24234179': 0.185, 'SRR24054765': 0.181, 'SRR24057729': 0.26, 'SRR24062988': 0.068, 'SRR24057734': 0.093, 'SRR24054764': 0.459, 'SRR24054766': 0.226, 'SRR24054552': 0.319, 'SRR24054768': 0.28, 'SRR24057739': 0.256, 'SRR24062989': 0.286, 'SRR24054763': 0.476, 'SRR24054767': 0.26, 'SRR24054553': 0.394}				15.338
28881	G28881A|(nucleocapsid_phosphoprotein:AGG607-609AAA(R203K))	ubiq	38	437055	37.595	{'SRR24335619': 0.995, 'SRR24234189': 0.992, 'SRR24900557': 0.994, 'SRR24900558': 0.893, 'SRR24900559': 0.994, 'SRR24938797': 0.992, 'SRR24063095': 0.994, 'SRR24054800': 0.998, 'SRR24148596': 0.991, 'SRR24054578': 0.998, 'SRR24057765': 0.997, 'SRR24054801': 0.998, 'SRR24057766': 0.963, 'SRR25109039': 0.998, 'SRR24057621': 0.998, 'SRR24057740': 0.989, 'SRR24057743': 0.993, 'SRR24529533': 0.998, 'SRR24234178': 0.997, 'SRR25109029': 0.997, 'SRR25109028': 0.993, 'SRR24234179': 0.992, 'SRR24054765': 0.999, 'SRR24054762': 0.999, 'SRR24057729': 0.997, 'SRR24062988': 0.999, 'SRR24057734': 0.998, 'SRR24093731': 0.992, 'SRR24054764': 0.998, 'SRR24062986': 0.992, 'SRR24054766': 0.998, 'SRR24054552': 0.999, 'SRR24054768': 0.997, 'SRR24057739': 0.997, 'SRR24062989': 0.994, 'SRR24054763': 0.887, 'SRR24054767': 0.998, 'SRR24054553': 0.997}	34	32.568	[0.996, 0.992, 0.997, 0.995, 0.993, 0.997, 0.995, 0.998, 0.995, 0.998, 0.957, 0.997, 0.998, 0.989, 0.585, 0.994, 0.998, 0.997, 0.998, 0.998, 0.999, 0.174, 0.997, 1.0, 0.995, 0.998, 0.992, 0.998, 0.965, 0.998, 0.993, 0.998, 0.997, 0.997]	70.163
28882	G28882A|(nucleocapsid_phosphoprotein:AGG607-609AAA(R203K))	ubiq	38	437055	37.683	{'SRR24335619': 0.995, 'SRR24234189': 0.992, 'SRR24900557': 0.994, 'SRR24900558': 0.981, 'SRR24900559': 0.994, 'SRR24938797': 0.992, 'SRR24063095': 0.994, 'SRR24054800': 0.998, 'SRR24148596': 0.991, 'SRR24054578': 0.998, 'SRR24057765': 0.997, 'SRR24054801': 0.998, 'SRR24057766': 0.963, 'SRR25109039': 0.998, 'SRR24057621': 0.998, 'SRR24057740': 0.989, 'SRR24057743': 0.993, 'SRR24529533': 0.998, 'SRR24234178': 0.996, 'SRR25109029': 0.997, 'SRR25109028': 0.993, 'SRR24234179': 0.992, 'SRR24054765': 0.999, 'SRR24054762': 0.999, 'SRR24057729': 0.997, 'SRR24062988': 0.999, 'SRR24057734': 0.998, 'SRR24093731': 0.992, 'SRR24054764': 0.998, 'SRR24062986': 0.992, 'SRR24054766': 0.998, 'SRR24054552': 0.999, 'SRR24054768': 0.997, 'SRR24057739': 0.997, 'SRR24062989': 0.994, 'SRR24054763': 0.888, 'SRR24054767': 0.998, 'SRR24054553': 0.997}	34	32.571	[0.996, 0.992, 0.997, 0.995, 0.993, 0.997, 0.995, 0.998, 0.995, 0.998, 0.957, 0.997, 0.998, 0.989, 0.586, 0.994, 0.998, 0.997, 0.998, 0.998, 0.999, 0.176, 0.997, 1.0, 0.995, 0.998, 0.992, 0.998, 0.965, 0.998, 0.993, 0.998, 0.997, 0.997]	70.254
28883	G28883C|(nucleocapsid_phosphoprotein:G610C(G204R))	ubiq	38	439823	37.866	{'SRR24335619': 0.999, 'SRR24234189': 0.997, 'SRR24900557': 0.998, 'SRR24900558': 0.997, 'SRR24900559': 0.995, 'SRR24938797': 0.993, 'SRR24063095': 0.951, 'SRR24054800': 0.999, 'SRR24148596': 0.998, 'SRR24054578': 0.999, 'SRR24057765': 0.999, 'SRR24054801': 0.987, 'SRR24057766': 0.986, 'SRR25109039': 0.999, 'SRR24057621': 0.999, 'SRR24057740': 0.998, 'SRR24057743': 0.998, 'SRR24529533': 0.999, 'SRR24234178': 0.998, 'SRR25109029': 0.999, 'SRR25109028': 0.999, 'SRR24234179': 0.999, 'SRR24054765': 0.999, 'SRR24054762': 0.999, 'SRR24057729': 0.999, 'SRR24062988': 0.999, 'SRR24057734': 0.998, 'SRR24093731': 0.998, 'SRR24054764': 0.999, 'SRR24062986': 1.0, 'SRR24054766': 0.999, 'SRR24054552': 1.0, 'SRR24054768': 0.998, 'SRR24057739': 0.999, 'SRR24062989': 0.997, 'SRR24054763': 0.999, 'SRR24054767': 0.998, 'SRR24054553': 0.999}	34	32.681	[0.998, 0.998, 0.999, 0.998, 0.998, 0.999, 0.999, 0.999, 1.0, 0.999, 0.991, 0.991, 0.999, 0.997, 0.591, 1.0, 0.999, 0.999, 0.998, 1.0, 0.999, 0.177, 1.0, 0.997, 0.999, 0.999, 0.998, 0.999, 0.967, 0.999, 0.998, 0.999, 0.999, 0.999]	70.547
29167	C29167T|(nucleocapsid_phosphoprotein:C894T(Y298Y))		16	45548	3.574	{'SRR24900557': 0.499, 'SRR24900558': 0.286, 'SRR24900559': 0.413, 'SRR24938797': 0.262, 'SRR24054800': 0.07, 'SRR24148596': 0.795, 'SRR24057765': 0.055, 'SRR24054801': 0.249, 'SRR25109039': 0.389, 'SRR24057740': 0.113, 'SRR25109029': 0.002, 'SRR24054765': 0.001, 'SRR24057729': 0.047, 'SRR24054764': 0.263, 'SRR24054552': 0.032, 'SRR24062989': 0.098}				3.574
29445	C29445T|(nucleocapsid_phosphoprotein:C1172T(T391I))		14	73539	9.844	{'SRR24335619': 0.995, 'SRR24234189': 0.383, 'SRR24900557': 0.995, 'SRR24900558': 0.995, 'SRR24900559': 0.966, 'SRR24938797': 0.992, 'SRR24063095': 0.995, 'SRR24148596': 0.996, 'SRR25109039': 0.998, 'SRR24057621': 0.169, 'SRR24057740': 0.268, 'SRR24529533': 0.495, 'SRR24062988': 0.376, 'SRR24057734': 0.221}				9.844
29464	T29464A|(nucleocapsid_phosphoprotein:T1191A(A397A))		27	160101	14.922	{'SRR24335619': 0.955, 'SRR24234189': 0.377, 'SRR24900557': 0.981, 'SRR24900558': 0.966, 'SRR24900559': 0.916, 'SRR24938797': 0.962, 'SRR24063095': 0.791, 'SRR24054800': 0.519, 'SRR24148596': 0.978, 'SRR24054578': 0.725, 'SRR24057765': 0.294, 'SRR24054801': 0.833, 'SRR25109039': 0.964, 'SRR24057621': 0.17, 'SRR24057740': 0.48, 'SRR24529533': 0.445, 'SRR24054765': 0.275, 'SRR24057729': 0.12, 'SRR24062988': 0.387, 'SRR24057734': 0.225, 'SRR24054764': 0.472, 'SRR24054766': 0.51, 'SRR24054552': 0.125, 'SRR24054768': 0.215, 'SRR24057739': 0.47, 'SRR24054767': 0.471, 'SRR24054553': 0.296}				14.922
29576	TTC29576-29578del|(ORF10_protein:19-21del(F7del))		10	21156	3.148	{'SRR24234189': 0.244, 'SRR24900557': 0.721, 'SRR24900558': 0.382, 'SRR24900559': 0.243, 'SRR24938797': 0.089, 'SRR24063095': 0.067, 'SRR25109039': 0.186, 'SRR24057740': 0.258, 'SRR24529533': 0.005, 'SRR24062988': 0.953}				3.148
29580	CTTT29580-29583del|(ORF10_protein:GCTTTT22-27GG(AF8-9fs))		10	21390	3.196	{'SRR24234189': 0.248, 'SRR24900557': 0.723, 'SRR24900558': 0.415, 'SRR24900559': 0.246, 'SRR24938797': 0.09, 'SRR24063095': 0.068, 'SRR25109039': 0.189, 'SRR24057740': 0.26, 'SRR24529533': 0.005, 'SRR24062988': 0.952}				3.196
29584	T29584G|(ORF10_protein:GCTTTT22-27GG(AF8-9fs))		10	21390	3.196	{'SRR24234189': 0.248, 'SRR24900557': 0.723, 'SRR24900558': 0.415, 'SRR24900559': 0.246, 'SRR24938797': 0.09, 'SRR24063095': 0.068, 'SRR25109039': 0.189, 'SRR24057740': 0.26, 'SRR24529533': 0.005, 'SRR24062988': 0.952}				3.196
29586	C29586A|(ORF10_protein:C29A(P10Q))		12	22444	3.364	{'SRR24335619': 0.001, 'SRR24234189': 0.26, 'SRR24900557': 0.766, 'SRR24900558': 0.432, 'SRR24900559': 0.258, 'SRR24938797': 0.099, 'SRR24063095': 0.073, 'SRR24057766': 0.004, 'SRR25109039': 0.194, 'SRR24057740': 0.272, 'SRR24529533': 0.007, 'SRR24062988': 0.998}	5	0.009	[0.001, 0.003, 0.001, 0.003, 0.001]	3.373
29588	T29588A|(ORF10_protein:T31A(F11I))		11	22418	3.35	{'SRR24234189': 0.26, 'SRR24900557': 0.762, 'SRR24900558': 0.431, 'SRR24900559': 0.258, 'SRR24938797': 0.098, 'SRR24063095': 0.072, 'SRR24148596': 0.001, 'SRR25109039': 0.194, 'SRR24057740': 0.271, 'SRR24529533': 0.006, 'SRR24062988': 0.997}	4	0.007	[0.001, 0.001, 0.004, 0.001]	3.357
29708	C29708T		19	39349	5.309	{'SRR24234189': 0.36, 'SRR24900557': 0.828, 'SRR24900558': 0.416, 'SRR24900559': 0.087, 'SRR24938797': 0.174, 'SRR24063095': 0.127, 'SRR24054800': 0.082, 'SRR24054578': 0.328, 'SRR24054801': 0.099, 'SRR25109039': 0.355, 'SRR24057740': 0.393, 'SRR24529533': 0.01, 'SRR24234178': 0.603, 'SRR24062988': 0.998, 'SRR24054764': 0.057, 'SRR24054552': 0.075, 'SRR24054763': 0.103, 'SRR24054767': 0.075, 'SRR24054553': 0.139}				5.309
29734	GAGGCCACGCGGAGTACGATCGAGT29734-29758del		17	21452	4.26	{'SRR24234189': 0.378, 'SRR24900557': 0.736, 'SRR24900558': 0.282, 'SRR24900559': 0.048, 'SRR24938797': 0.105, 'SRR24063095': 0.084, 'SRR24054800': 0.066, 'SRR24054578': 0.301, 'SRR24054801': 0.019, 'SRR25109039': 0.263, 'SRR24057740': 0.343, 'SRR24529533': 0.01, 'SRR24234178': 0.435, 'SRR24062988': 1.0, 'SRR24054764': 0.045, 'SRR24054552': 0.068, 'SRR24054763': 0.077}				4.26
29758	T29758G		26	92685	13.132	{'SRR24335619': 0.999, 'SRR24900557': 0.272, 'SRR24900558': 0.687, 'SRR24900559': 0.921, 'SRR24938797': 0.898, 'SRR24063095': 0.797, 'SRR24054800': 0.248, 'SRR24148596': 0.51, 'SRR24054578': 0.05, 'SRR24054801': 0.825, 'SRR25109039': 0.772, 'SRR24057621': 0.589, 'SRR24057740': 0.329, 'SRR25109029': 0.559, 'SRR24234179': 0.364, 'SRR24057729': 0.224, 'SRR24057734': 0.443, 'SRR24054764': 0.34, 'SRR24054766': 0.685, 'SRR24054552': 0.256, 'SRR24054768': 0.188, 'SRR24057739': 0.105, 'SRR24062989': 0.41, 'SRR24054763': 0.585, 'SRR24054767': 0.337, 'SRR24054553': 0.739}				13.132

### Sheet: UK-1
	48 positive samples, 48 negative samples
Position	Variant	Type	Positive Sample Count	Pos Count	Positive Abundance Sum	Pos Abundances	Neg Samp Count	Neg Abund Sum	Neg Abund	Total Abund Sum
21	C21T		5	10064	4.982	{'ERR10060593': 0.999, 'ERR10063166': 0.993, 'ERR10063425': 0.995, 'ERR10064435': 0.996, 'ERR10065732': 0.999}				4.982
63	63-insertTC		8	83157	2.197	{'ERR9812627': 0.034, 'ERR9812936': 0.171, 'ERR9813240': 0.574, 'ERR9813306': 0.096, 'ERR9813494': 0.502, 'ERR9813525': 0.109, 'ERR9813631': 0.297, 'ERR9813728': 0.414}				2.197
78	T78A		16	23456	2.385	{'ERR10052194': 0.014, 'ERR10069519': 0.148, 'ERR10071373': 0.001, 'ERR9812627': 0.195, 'ERR9812838': 0.002, 'ERR9812936': 0.048, 'ERR9813035': 0.002, 'ERR9813081': 0.117, 'ERR9813259': 0.394, 'ERR9813285': 0.005, 'ERR9813306': 0.01, 'ERR9813438': 0.411, 'ERR9813494': 0.17, 'ERR9813623': 0.765, 'ERR9813631': 0.052, 'ERR9813728': 0.051}	2	0.002	[0.001, 0.001]	2.387
178	A178G		18	108276	5.613	{'ERR10051775': 0.481, 'ERR10052194': 0.011, 'ERR10058921': 0.353, 'ERR10069519': 0.07, 'ERR9812627': 0.508, 'ERR9812794': 0.27, 'ERR9812936': 0.157, 'ERR9813240': 0.699, 'ERR9813259': 0.19, 'ERR9813285': 0.067, 'ERR9813306': 0.342, 'ERR9813438': 0.854, 'ERR9813494': 0.206, 'ERR9813539': 0.449, 'ERR9813552': 0.082, 'ERR9813623': 0.015, 'ERR9813631': 0.64, 'ERR9813728': 0.219}				5.613
195	195-insertTTC		19	123626	5.588	{'ERR10058921': 0.136, 'ERR9812627': 0.201, 'ERR9812780': 0.966, 'ERR9812794': 0.184, 'ERR9812936': 0.316, 'ERR9813081': 0.187, 'ERR9813240': 0.135, 'ERR9813258': 0.093, 'ERR9813259': 0.088, 'ERR9813285': 0.242, 'ERR9813292': 0.029, 'ERR9813306': 0.317, 'ERR9813438': 0.132, 'ERR9813494': 0.707, 'ERR9813525': 0.926, 'ERR9813539': 0.04, 'ERR9813623': 0.213, 'ERR9813631': 0.126, 'ERR9813728': 0.55}				5.588
209	T209A		21	137149	6.168	{'ERR10058921': 0.138, 'ERR10071373': 0.013, 'ERR10071416': 0.012, 'ERR10071753': 0.001, 'ERR9812627': 0.209, 'ERR9812780': 0.999, 'ERR9812794': 0.2, 'ERR9812936': 0.341, 'ERR9813081': 0.191, 'ERR9813240': 0.139, 'ERR9813258': 0.159, 'ERR9813259': 0.096, 'ERR9813285': 0.42, 'ERR9813306': 0.334, 'ERR9813438': 0.141, 'ERR9813494': 0.754, 'ERR9813525': 1.0, 'ERR9813539': 0.044, 'ERR9813623': 0.228, 'ERR9813631': 0.132, 'ERR9813728': 0.617}	1	0.014	[0.014]	6.182
315	G315A|(ORF1ab_polyprotein:G50A(S17N))|(ORF1a_polyprotein:G50A(S17N))		13	21510	2.858	{'ERR10071373': 0.002, 'ERR10071416': 0.001, 'ERR9812627': 0.276, 'ERR9812794': 0.268, 'ERR9812936': 0.189, 'ERR9813240': 0.068, 'ERR9813250': 0.675, 'ERR9813285': 0.054, 'ERR9813494': 0.071, 'ERR9813525': 0.656, 'ERR9813623': 0.286, 'ERR9813631': 0.204, 'ERR9813728': 0.108}				2.858
315	G315A|(ORF1ab_polyprotein:G50A(S17N))|(ORF1a_polyprotein:G50A(S17N)) C344T|(ORF1ab_polyprotein:C79T(L27F))|(ORF1a_polyprotein:C79T(L27F))		11	21462	2.848	{'ERR9812627': 0.276, 'ERR9812794': 0.267, 'ERR9812936': 0.188, 'ERR9813240': 0.067, 'ERR9813250': 0.674, 'ERR9813285': 0.053, 'ERR9813494': 0.071, 'ERR9813525': 0.655, 'ERR9813623': 0.286, 'ERR9813631': 0.204, 'ERR9813728': 0.107}				2.848
315	G315A|(ORF1ab_polyprotein:G50A(S17N))|(ORF1a_polyprotein:G50A(S17N)) C329A|(ORF1ab_polyprotein:C64A(Q22K))|(ORF1a_polyprotein:C64A(Q22K))		11	19456	2.783	{'ERR9812627': 0.275, 'ERR9812794': 0.267, 'ERR9812936': 0.153, 'ERR9813240': 0.068, 'ERR9813250': 0.673, 'ERR9813285': 0.054, 'ERR9813494': 0.071, 'ERR9813525': 0.653, 'ERR9813623': 0.285, 'ERR9813631': 0.204, 'ERR9813728': 0.08}				2.783
315	G315A|(ORF1ab_polyprotein:G50A(S17N))|(ORF1a_polyprotein:G50A(S17N)) A437G|(ORF1ab_polyprotein:A172G(K58E))|(ORF1a_polyprotein:A172G(K58E))		11	17367	2.61	{'ERR9812627': 0.204, 'ERR9812794': 0.258, 'ERR9812936': 0.113, 'ERR9813240': 0.063, 'ERR9813250': 0.656, 'ERR9813285': 0.053, 'ERR9813494': 0.066, 'ERR9813525': 0.622, 'ERR9813623': 0.279, 'ERR9813631': 0.191, 'ERR9813728': 0.105}				2.61
329	C329A|(ORF1ab_polyprotein:C64A(Q22K))|(ORF1a_polyprotein:C64A(Q22K))	linked:(19456, 2.783)	27	104092	14.815	{'ERR10051143': 0.963, 'ERR10051775': 0.158, 'ERR10058921': 0.074, 'ERR10062062': 0.001, 'ERR10063739': 0.001, 'ERR10069519': 0.216, 'ERR9812627': 0.568, 'ERR9812794': 0.569, 'ERR9812838': 0.055, 'ERR9812936': 0.677, 'ERR9812944': 0.209, 'ERR9813035': 0.888, 'ERR9813081': 0.322, 'ERR9813240': 0.837, 'ERR9813250': 0.998, 'ERR9813258': 0.225, 'ERR9813259': 0.89, 'ERR9813285': 0.817, 'ERR9813292': 0.209, 'ERR9813438': 0.923, 'ERR9813494': 0.9, 'ERR9813525': 0.997, 'ERR9813539': 0.975, 'ERR9813552': 0.117, 'ERR9813623': 0.857, 'ERR9813631': 0.537, 'ERR9813728': 0.832}	2	1	[0.002, 0.998]	15.815
344	C344T|(ORF1ab_polyprotein:C79T(L27F))|(ORF1a_polyprotein:C79T(L27F))	linked:(21462, 2.848)	27	127742	19.096	{'ERR10051143': 0.963, 'ERR10051775': 0.159, 'ERR10058921': 0.997, 'ERR10069519': 0.553, 'ERR9812627': 0.896, 'ERR9812780': 0.998, 'ERR9812794': 0.998, 'ERR9812838': 0.055, 'ERR9812936': 0.923, 'ERR9812944': 0.31, 'ERR9813035': 0.887, 'ERR9813038': 0.283, 'ERR9813081': 0.287, 'ERR9813240': 1.0, 'ERR9813250': 0.999, 'ERR9813258': 0.227, 'ERR9813259': 0.889, 'ERR9813285': 0.848, 'ERR9813292': 0.255, 'ERR9813438': 0.981, 'ERR9813494': 0.901, 'ERR9813525': 0.998, 'ERR9813539': 0.977, 'ERR9813552': 0.217, 'ERR9813623': 0.856, 'ERR9813631': 0.742, 'ERR9813728': 0.897}	1	0.999	[0.999]	20.095
437	A437G|(ORF1ab_polyprotein:A172G(K58E))|(ORF1a_polyprotein:A172G(K58E))	linked:(17367, 2.61)	22	78448	10.387	{'ERR10068395': 0.225, 'ERR10069519': 0.288, 'ERR9812627': 0.392, 'ERR9812794': 0.57, 'ERR9812838': 0.056, 'ERR9812936': 0.512, 'ERR9812944': 0.053, 'ERR9813035': 0.122, 'ERR9813081': 0.158, 'ERR9813240': 0.48, 'ERR9813250': 0.995, 'ERR9813258': 0.228, 'ERR9813259': 0.788, 'ERR9813285': 0.66, 'ERR9813292': 0.176, 'ERR9813438': 0.188, 'ERR9813494': 0.844, 'ERR9813525': 0.648, 'ERR9813539': 0.969, 'ERR9813623': 0.853, 'ERR9813631': 0.46, 'ERR9813728': 0.722}	1	0.995	[0.995]	11.382
485	T485G|(ORF1ab_polyprotein:T220G(S74A))|(ORF1a_polyprotein:T220G(S74A))	linked:(42788, 5.677)	24	69870	4.338	{'ERR10051960': 0.005, 'ERR10060593': 0.001, 'ERR10071373': 0.01, 'ERR10071416': 0.015, 'ERR9812627': 0.217, 'ERR9812794': 0.204, 'ERR9812838': 0.031, 'ERR9812936': 0.227, 'ERR9813035': 0.065, 'ERR9813081': 0.169, 'ERR9813240': 0.158, 'ERR9813250': 0.019, 'ERR9813258': 0.138, 'ERR9813259': 0.131, 'ERR9813285': 0.379, 'ERR9813292': 0.078, 'ERR9813306': 0.292, 'ERR9813438': 0.249, 'ERR9813494': 0.791, 'ERR9813525': 0.086, 'ERR9813539': 0.173, 'ERR9813623': 0.374, 'ERR9813631': 0.129, 'ERR9813728': 0.397}	3	0.597	[0.004, 0.275, 0.318]	4.935
485	T485G|(ORF1ab_polyprotein:T220G(S74A))|(ORF1a_polyprotein:T220G(S74A)) T511C|(ORF1ab_polyprotein:T246C(G82G))|(ORF1a_polyprotein:T246C(G82G))		16	42788	5.677	{'ERR9812627': 0.286, 'ERR9812936': 0.413, 'ERR9813081': 0.318, 'ERR9813240': 0.24, 'ERR9813250': 1.0, 'ERR9813258': 0.394, 'ERR9813285': 0.364, 'ERR9813292': 0.041, 'ERR9813306': 0.291, 'ERR9813438': 0.263, 'ERR9813494': 0.813, 'ERR9813525': 0.212, 'ERR9813539': 0.232, 'ERR9813623': 0.164, 'ERR9813631': 0.132, 'ERR9813728': 0.514}				5.677
485	T485G|(ORF1ab_polyprotein:T220G(S74A))|(ORF1a_polyprotein:T220G(S74A)) C560A|(ORF1ab_polyprotein:C295A(R99S))|(ORF1a_polyprotein:C295A(R99S))		16	41276	5.599	{'ERR9812627': 0.286, 'ERR9812936': 0.322, 'ERR9813081': 0.318, 'ERR9813240': 0.24, 'ERR9813250': 1.0, 'ERR9813258': 0.394, 'ERR9813285': 0.38, 'ERR9813292': 0.042, 'ERR9813306': 0.274, 'ERR9813438': 0.27, 'ERR9813494': 0.821, 'ERR9813525': 0.212, 'ERR9813539': 0.231, 'ERR9813623': 0.161, 'ERR9813631': 0.132, 'ERR9813728': 0.516}				5.599
485	T485G|(ORF1ab_polyprotein:T220G(S74A))|(ORF1a_polyprotein:T220G(S74A)) T577C|(ORF1ab_polyprotein:T312C(L104L))|(ORF1a_polyprotein:T312C(L104L))		14	24723	3.903	{'ERR9812627': 0.058, 'ERR9812936': 0.215, 'ERR9813081': 0.082, 'ERR9813250': 1.0, 'ERR9813258': 0.394, 'ERR9813285': 0.267, 'ERR9813306': 0.225, 'ERR9813438': 0.226, 'ERR9813494': 0.429, 'ERR9813525': 0.212, 'ERR9813539': 0.231, 'ERR9813623': 0.163, 'ERR9813631': 0.1, 'ERR9813728': 0.301}				3.903
510	GTCATGTTA510-518del|(ORF1ab_polyprotein:GGTCATGTTATG244-255GTGdel(GHVM82-85Vdel))|(ORF1a_polyprotein:GGTCATGTTATG244-255GTGdel(GHVM82-85Vdel))		22	42858	7.086	{'ERR10063166': 0.003, 'ERR10063425': 0.01, 'ERR10064435': 0.001, 'ERR10065732': 0.007, 'ERR9812627': 0.25, 'ERR9812780': 0.991, 'ERR9812794': 0.176, 'ERR9812936': 0.238, 'ERR9813035': 0.878, 'ERR9813038': 0.312, 'ERR9813081': 0.128, 'ERR9813240': 0.161, 'ERR9813259': 0.168, 'ERR9813285': 0.144, 'ERR9813306': 0.432, 'ERR9813438': 0.387, 'ERR9813494': 0.053, 'ERR9813525': 0.783, 'ERR9813539': 0.418, 'ERR9813623': 0.495, 'ERR9813631': 0.717, 'ERR9813728': 0.334}				7.086
510	GTCATGTTA510-518del|(ORF1ab_polyprotein:GGTCATGTTATG244-255GTGdel(GHVM82-85Vdel))|(ORF1a_polyprotein:GGTCATGTTATG244-255GTGdel(GHVM82-85Vdel)) G561A|(ORF1ab_polyprotein:G296A(R99H))|(ORF1a_polyprotein:G296A(R99H))		18	38848	6.909	{'ERR9812627': 0.189, 'ERR9812780': 0.991, 'ERR9812794': 0.176, 'ERR9812936': 0.238, 'ERR9813035': 0.878, 'ERR9813038': 0.312, 'ERR9813081': 0.128, 'ERR9813240': 0.161, 'ERR9813259': 0.168, 'ERR9813285': 0.144, 'ERR9813306': 0.431, 'ERR9813438': 0.387, 'ERR9813494': 0.053, 'ERR9813525': 0.782, 'ERR9813539': 0.417, 'ERR9813623': 0.495, 'ERR9813631': 0.656, 'ERR9813728': 0.303}				6.909
511	T511C|(ORF1ab_polyprotein:T246C(G82G))|(ORF1a_polyprotein:T246C(G82G))		21	43921	6.383	{'ERR10051775': 0.087, 'ERR10057132': 0.002, 'ERR9812627': 0.287, 'ERR9812794': 0.314, 'ERR9812936': 0.438, 'ERR9813038': 0.193, 'ERR9813081': 0.319, 'ERR9813240': 0.24, 'ERR9813250': 1.0, 'ERR9813258': 0.394, 'ERR9813285': 0.365, 'ERR9813292': 0.041, 'ERR9813306': 0.29, 'ERR9813438': 0.263, 'ERR9813494': 0.857, 'ERR9813525': 0.212, 'ERR9813539': 0.232, 'ERR9813552': 0.033, 'ERR9813623': 0.165, 'ERR9813631': 0.133, 'ERR9813728': 0.518}				6.383
521	GTT521-523del|(ORF1ab_polyprotein:256-258del(V86del))|(ORF1a_polyprotein:256-258del(V86del))		18	38880	6.936	{'ERR9812627': 0.162, 'ERR9812780': 0.989, 'ERR9812794': 0.176, 'ERR9812936': 0.238, 'ERR9813035': 0.878, 'ERR9813038': 0.312, 'ERR9813081': 0.128, 'ERR9813240': 0.161, 'ERR9813259': 0.168, 'ERR9813285': 0.144, 'ERR9813306': 0.432, 'ERR9813438': 0.387, 'ERR9813494': 0.053, 'ERR9813525': 0.783, 'ERR9813539': 0.418, 'ERR9813623': 0.495, 'ERR9813631': 0.703, 'ERR9813728': 0.309}				6.936
521	GTT521-523del|(ORF1ab_polyprotein:256-258del(V86del))|(ORF1a_polyprotein:256-258del(V86del)) G561A|(ORF1ab_polyprotein:G296A(R99H))|(ORF1a_polyprotein:G296A(R99H))		18	38595	6.879	{'ERR9812627': 0.161, 'ERR9812780': 0.989, 'ERR9812794': 0.176, 'ERR9812936': 0.238, 'ERR9813035': 0.877, 'ERR9813038': 0.312, 'ERR9813081': 0.128, 'ERR9813240': 0.161, 'ERR9813259': 0.168, 'ERR9813285': 0.144, 'ERR9813306': 0.431, 'ERR9813438': 0.387, 'ERR9813494': 0.053, 'ERR9813525': 0.782, 'ERR9813539': 0.417, 'ERR9813623': 0.495, 'ERR9813631': 0.657, 'ERR9813728': 0.303}				6.879
539	C539T|(ORF1ab_polyprotein:C274T(L92F))|(ORF1a_polyprotein:C274T(L92F))		21	39634	7.882	{'ERR10051143': 0.381, 'ERR10051775': 0.272, 'ERR10052194': 0.795, 'ERR9812627': 0.232, 'ERR9812794': 0.272, 'ERR9812936': 0.34, 'ERR9812944': 0.103, 'ERR9813035': 0.879, 'ERR9813081': 0.129, 'ERR9813240': 0.161, 'ERR9813259': 0.751, 'ERR9813285': 0.123, 'ERR9813306': 0.392, 'ERR9813438': 0.674, 'ERR9813494': 0.053, 'ERR9813525': 0.776, 'ERR9813539': 0.438, 'ERR9813552': 0.008, 'ERR9813623': 0.142, 'ERR9813631': 0.696, 'ERR9813728': 0.265}				7.882
539	C539T|(ORF1ab_polyprotein:C274T(L92F))|(ORF1a_polyprotein:C274T(L92F)) G561A|(ORF1ab_polyprotein:G296A(R99H))|(ORF1a_polyprotein:G296A(R99H))		19	39246	7.198	{'ERR10052194': 0.792, 'ERR9812627': 0.231, 'ERR9812794': 0.272, 'ERR9812936': 0.34, 'ERR9812944': 0.103, 'ERR9813035': 0.878, 'ERR9813081': 0.129, 'ERR9813240': 0.161, 'ERR9813259': 0.75, 'ERR9813285': 0.123, 'ERR9813306': 0.39, 'ERR9813438': 0.667, 'ERR9813494': 0.053, 'ERR9813525': 0.774, 'ERR9813539': 0.434, 'ERR9813552': 0.008, 'ERR9813623': 0.142, 'ERR9813631': 0.692, 'ERR9813728': 0.259}				7.198
554	T554A|(ORF1ab_polyprotein:T289A(Y97N))|(ORF1a_polyprotein:T289A(Y97N))		19	39527	7.236	{'ERR10052194': 0.792, 'ERR9812627': 0.231, 'ERR9812794': 0.274, 'ERR9812936': 0.341, 'ERR9812944': 0.103, 'ERR9813035': 0.882, 'ERR9813081': 0.129, 'ERR9813240': 0.161, 'ERR9813259': 0.753, 'ERR9813285': 0.123, 'ERR9813306': 0.392, 'ERR9813438': 0.674, 'ERR9813494': 0.053, 'ERR9813525': 0.777, 'ERR9813539': 0.438, 'ERR9813552': 0.008, 'ERR9813623': 0.142, 'ERR9813631': 0.698, 'ERR9813728': 0.265}				7.236
554	T554A|(ORF1ab_polyprotein:T289A(Y97N))|(ORF1a_polyprotein:T289A(Y97N)) G561A|(ORF1ab_polyprotein:G296A(R99H))|(ORF1a_polyprotein:G296A(R99H))		19	39307	7.204	{'ERR10052194': 0.789, 'ERR9812627': 0.231, 'ERR9812794': 0.274, 'ERR9812936': 0.34, 'ERR9812944': 0.103, 'ERR9813035': 0.881, 'ERR9813081': 0.129, 'ERR9813240': 0.16, 'ERR9813259': 0.752, 'ERR9813285': 0.123, 'ERR9813306': 0.391, 'ERR9813438': 0.667, 'ERR9813494': 0.053, 'ERR9813525': 0.775, 'ERR9813539': 0.436, 'ERR9813552': 0.008, 'ERR9813623': 0.142, 'ERR9813631': 0.691, 'ERR9813728': 0.259}				7.204
560	C560A|(ORF1ab_polyprotein:C295A(R99S))|(ORF1a_polyprotein:C295A(R99S))		24	43404	6.62	{'ERR10060593': 0.001, 'ERR10071373': 0.003, 'ERR10071416': 0.005, 'ERR9812627': 0.285, 'ERR9812794': 0.308, 'ERR9812838': 0.232, 'ERR9812936': 0.322, 'ERR9812944': 0.26, 'ERR9813038': 0.149, 'ERR9813081': 0.317, 'ERR9813240': 0.239, 'ERR9813250': 1.0, 'ERR9813258': 0.393, 'ERR9813285': 0.378, 'ERR9813292': 0.043, 'ERR9813306': 0.274, 'ERR9813438': 0.27, 'ERR9813494': 0.88, 'ERR9813525': 0.212, 'ERR9813539': 0.229, 'ERR9813552': 0.002, 'ERR9813623': 0.16, 'ERR9813631': 0.134, 'ERR9813728': 0.524}	1	0.055	[0.055]	6.675
561	G561A|(ORF1ab_polyprotein:G296A(R99H))|(ORF1a_polyprotein:G296A(R99H))	linked:(39307, 7.204)	22	47307	9.693	{'ERR10052194': 0.792, 'ERR10069519': 0.112, 'ERR9812627': 0.231, 'ERR9812780': 0.995, 'ERR9812794': 0.409, 'ERR9812936': 0.43, 'ERR9812944': 0.103, 'ERR9813035': 0.882, 'ERR9813038': 0.312, 'ERR9813081': 0.129, 'ERR9813240': 0.161, 'ERR9813259': 0.753, 'ERR9813285': 0.208, 'ERR9813306': 0.464, 'ERR9813438': 0.667, 'ERR9813494': 0.053, 'ERR9813525': 0.785, 'ERR9813539': 0.586, 'ERR9813552': 0.008, 'ERR9813623': 0.59, 'ERR9813631': 0.693, 'ERR9813728': 0.33}	1	0.4	[0.4]	10.093
569	G569A|(ORF1ab_polyprotein:G304A(E102K))|(ORF1a_polyprotein:G304A(E102K))		9	2493	2.356	{'ERR10051143': 0.364, 'ERR10051775': 0.57, 'ERR10052121': 0.938, 'ERR9812627': 0.008, 'ERR9812944': 0.089, 'ERR9813081': 0.031, 'ERR9813285': 0.021, 'ERR9813292': 0.227, 'ERR9813552': 0.108}				2.356
577	T577C|(ORF1ab_polyprotein:T312C(L104L))|(ORF1a_polyprotein:T312C(L104L))		15	26793	4.271	{'ERR9812627': 0.058, 'ERR9812794': 0.31, 'ERR9812936': 0.215, 'ERR9813081': 0.081, 'ERR9813250': 1.0, 'ERR9813258': 0.393, 'ERR9813285': 0.268, 'ERR9813306': 0.261, 'ERR9813438': 0.227, 'ERR9813494': 0.45, 'ERR9813525': 0.212, 'ERR9813539': 0.229, 'ERR9813623': 0.162, 'ERR9813631': 0.1, 'ERR9813728': 0.305}				4.271
632	C632T|(ORF1ab_polyprotein:C367T(L123F))|(ORF1a_polyprotein:C367T(L123F))	linked:(37886, 2.942)	28	143714	11.288	{'ERR10051775': 0.025, 'ERR10052194': 0.392, 'ERR10068395': 0.144, 'ERR10069519': 0.232, 'ERR9812627': 0.233, 'ERR9812780': 0.162, 'ERR9812794': 0.581, 'ERR9812838': 0.351, 'ERR9812936': 0.593, 'ERR9812944': 0.085, 'ERR9813035': 0.386, 'ERR9813038': 0.099, 'ERR9813081': 0.154, 'ERR9813240': 0.209, 'ERR9813250': 0.997, 'ERR9813258': 0.083, 'ERR9813259': 0.638, 'ERR9813285': 0.395, 'ERR9813292': 0.057, 'ERR9813306': 0.741, 'ERR9813438': 0.811, 'ERR9813494': 0.839, 'ERR9813525': 0.357, 'ERR9813539': 0.788, 'ERR9813552': 0.026, 'ERR9813623': 0.739, 'ERR9813631': 0.452, 'ERR9813728': 0.719}	2	1.148	[0.148, 1.0]	12.436
632	C632T|(ORF1ab_polyprotein:C367T(L123F))|(ORF1a_polyprotein:C367T(L123F)) A650G|(ORF1ab_polyprotein:A385G(K129E))|(ORF1a_polyprotein:A385G(K129E))		17	37886	2.942	{'ERR9812627': 0.015, 'ERR9812794': 0.49, 'ERR9812838': 0.351, 'ERR9812936': 0.198, 'ERR9812944': 0.084, 'ERR9813035': 0.08, 'ERR9813038': 0.04, 'ERR9813081': 0.016, 'ERR9813258': 0.045, 'ERR9813259': 0.091, 'ERR9813285': 0.159, 'ERR9813292': 0.031, 'ERR9813306': 0.191, 'ERR9813438': 0.098, 'ERR9813494': 0.418, 'ERR9813623': 0.452, 'ERR9813728': 0.183}				2.942
650	A650G|(ORF1ab_polyprotein:A385G(K129E))|(ORF1a_polyprotein:A385G(K129E))		17	38127	2.947	{'ERR9812627': 0.015, 'ERR9812794': 0.491, 'ERR9812838': 0.352, 'ERR9812936': 0.197, 'ERR9812944': 0.095, 'ERR9813035': 0.071, 'ERR9813038': 0.04, 'ERR9813081': 0.016, 'ERR9813258': 0.046, 'ERR9813259': 0.091, 'ERR9813285': 0.16, 'ERR9813292': 0.031, 'ERR9813306': 0.192, 'ERR9813438': 0.098, 'ERR9813494': 0.417, 'ERR9813623': 0.452, 'ERR9813728': 0.183}				2.947
751	C751T|(ORF1ab_polyprotein:C486T(N162N))|(ORF1a_polyprotein:C486T(N162N))		23	32374	4.914	{'ERR10051775': 0.116, 'ERR10052121': 0.996, 'ERR10058921': 0.023, 'ERR10071373': 0.002, 'ERR10071416': 0.001, 'ERR9812627': 0.146, 'ERR9812780': 0.002, 'ERR9812794': 0.129, 'ERR9812936': 0.201, 'ERR9813035': 0.701, 'ERR9813081': 0.241, 'ERR9813240': 0.631, 'ERR9813250': 0.003, 'ERR9813258': 0.065, 'ERR9813259': 0.138, 'ERR9813285': 0.228, 'ERR9813292': 0.112, 'ERR9813438': 0.061, 'ERR9813494': 0.374, 'ERR9813539': 0.039, 'ERR9813552': 0.347, 'ERR9813631': 0.135, 'ERR9813728': 0.223}				4.914
949	A949G|(ORF1ab_polyprotein:A684G(V228V))|(ORF1a_polyprotein:A684G(V228V))		11	25918	2.621	{'ERR10058921': 0.798, 'ERR9812627': 0.292, 'ERR9812936': 0.147, 'ERR9813081': 0.045, 'ERR9813240': 0.375, 'ERR9813285': 0.359, 'ERR9813292': 0.07, 'ERR9813306': 0.146, 'ERR9813539': 0.097, 'ERR9813552': 0.156, 'ERR9813728': 0.136}				2.621
1598	G1598T|(ORF1ab_polyprotein:G1333T(G445C))|(ORF1a_polyprotein:G1333T(G445C))		37	82104	6.892	{'ERR10051775': 0.005, 'ERR10051960': 0.001, 'ERR10057132': 0.003, 'ERR10058005': 0.001, 'ERR10058425': 0.009, 'ERR10058921': 0.998, 'ERR10060593': 0.004, 'ERR10063166': 0.002, 'ERR10063425': 0.001, 'ERR10064435': 0.002, 'ERR10065732': 0.001, 'ERR10067409': 0.001, 'ERR10069519': 0.008, 'ERR10071322': 0.004, 'ERR10071373': 0.025, 'ERR10071416': 0.031, 'ERR10071753': 0.002, 'ERR9812627': 0.397, 'ERR9812780': 0.004, 'ERR9812794': 0.731, 'ERR9812838': 0.138, 'ERR9812936': 0.651, 'ERR9812944': 0.002, 'ERR9813035': 0.004, 'ERR9813081': 0.05, 'ERR9813240': 0.242, 'ERR9813250': 0.601, 'ERR9813258': 0.084, 'ERR9813259': 0.322, 'ERR9813285': 0.087, 'ERR9813292': 0.054, 'ERR9813306': 0.397, 'ERR9813438': 0.164, 'ERR9813539': 0.57, 'ERR9813552': 0.242, 'ERR9813631': 0.854, 'ERR9813728': 0.2}	16	0.133	[0.004, 0.008, 0.002, 0.008, 0.004, 0.002, 0.005, 0.012, 0.022, 0.006, 0.006, 0.018, 0.002, 0.001, 0.032, 0.001]	7.025
1616	C1616A|(ORF1ab_polyprotein:C1351A(L451I))|(ORF1a_polyprotein:C1351A(L451I))		28	30528	2.388	{'ERR10051775': 0.005, 'ERR10051960': 0.001, 'ERR10057132': 0.001, 'ERR10058005': 0.003, 'ERR10058425': 0.004, 'ERR10060593': 0.003, 'ERR10069519': 0.004, 'ERR10071322': 0.003, 'ERR10071373': 0.004, 'ERR10071416': 0.005, 'ERR10071753': 0.002, 'ERR9812627': 0.03, 'ERR9812838': 0.053, 'ERR9812936': 0.024, 'ERR9812944': 0.076, 'ERR9813035': 0.019, 'ERR9813038': 0.102, 'ERR9813081': 0.131, 'ERR9813240': 0.146, 'ERR9813258': 0.111, 'ERR9813259': 0.001, 'ERR9813285': 0.129, 'ERR9813292': 0.083, 'ERR9813306': 0.081, 'ERR9813438': 0.771, 'ERR9813494': 0.318, 'ERR9813552': 0.115, 'ERR9813728': 0.163}	10	0.026	[0.001, 0.003, 0.004, 0.001, 0.003, 0.007, 0.003, 0.002, 0.001, 0.001]	2.414
1758	C1758T|(ORF1ab_polyprotein:C1493T(A498V))|(ORF1a_polyprotein:C1493T(A498V))		18	121868	5.261	{'ERR10071416': 0.002, 'ERR9812627': 0.045, 'ERR9812936': 0.144, 'ERR9813035': 0.574, 'ERR9813038': 0.034, 'ERR9813081': 0.229, 'ERR9813240': 0.459, 'ERR9813258': 0.046, 'ERR9813259': 0.084, 'ERR9813285': 0.201, 'ERR9813292': 0.05, 'ERR9813306': 0.246, 'ERR9813438': 0.618, 'ERR9813494': 0.572, 'ERR9813539': 0.841, 'ERR9813552': 0.008, 'ERR9813623': 0.548, 'ERR9813728': 0.56}				5.261
3037	C3037T|(ORF1ab_polyprotein:C2772T(F924F))|(ORF1a_polyprotein:C2772T(F924F))	linked:(5286, 3.011)	44	604965	43.467	{'ERR10051143': 1.0, 'ERR10051775': 0.951, 'ERR10051960': 1.0, 'ERR10052121': 1.0, 'ERR10052194': 0.997, 'ERR10057132': 0.996, 'ERR10058005': 0.997, 'ERR10058425': 0.99, 'ERR10058921': 1.0, 'ERR10060593': 0.994, 'ERR10062062': 0.996, 'ERR10063166': 0.994, 'ERR10063425': 0.994, 'ERR10063739': 0.995, 'ERR10064435': 0.993, 'ERR10065732': 0.994, 'ERR10068395': 0.997, 'ERR10069519': 0.997, 'ERR10071322': 0.995, 'ERR10071373': 0.952, 'ERR10071416': 0.956, 'ERR10071753': 1.0, 'ERR9812627': 0.994, 'ERR9812780': 0.993, 'ERR9812838': 0.999, 'ERR9812936': 0.993, 'ERR9812944': 0.934, 'ERR9813035': 1.0, 'ERR9813038': 0.999, 'ERR9813081': 0.999, 'ERR9813240': 0.998, 'ERR9813250': 0.992, 'ERR9813258': 0.819, 'ERR9813259': 0.995, 'ERR9813285': 0.998, 'ERR9813292': 0.998, 'ERR9813306': 0.999, 'ERR9813438': 1.0, 'ERR9813494': 0.999, 'ERR9813539': 0.993, 'ERR9813552': 0.997, 'ERR9813623': 0.99, 'ERR9813631': 0.998, 'ERR9813728': 0.992}	31	30.339	[0.996, 0.994, 0.997, 0.996, 1.0, 1.0, 0.993, 0.992, 0.995, 0.994, 0.998, 1.0, 0.975, 0.989, 1.0, 0.992, 0.976, 0.5, 1.0, 1.0, 0.99, 1.0, 0.992, 1.0, 0.998, 1.0, 0.996, 0.997, 0.996, 0.984, 0.999]	73.806
3037	C3037T|(ORF1ab_polyprotein:C2772T(F924F))|(ORF1a_polyprotein:C2772T(F924F)) A3193G|(ORF1ab_polyprotein:A2928G(E976E))|(ORF1a_polyprotein:A2928G(E976E))		10	5286	3.011	{'ERR9813035': 0.967, 'ERR9813081': 0.257, 'ERR9813258': 0.122, 'ERR9813259': 0.024, 'ERR9813285': 0.185, 'ERR9813292': 0.057, 'ERR9813306': 0.651, 'ERR9813494': 0.506, 'ERR9813552': 0.047, 'ERR9813728': 0.195}				3.011
3193	A3193G|(ORF1ab_polyprotein:A2928G(E976E))|(ORF1a_polyprotein:A2928G(E976E))		12	9517	3.366	{'ERR10068395': 0.037, 'ERR9813035': 1.0, 'ERR9813038': 0.032, 'ERR9813081': 0.219, 'ERR9813258': 0.11, 'ERR9813259': 0.031, 'ERR9813285': 0.233, 'ERR9813292': 0.053, 'ERR9813306': 0.662, 'ERR9813494': 0.553, 'ERR9813552': 0.048, 'ERR9813728': 0.388}				3.366
3740	A3740G|(ORF1ab_polyprotein:A3475G(I1159V))|(ORF1a_polyprotein:A3475G(I1159V))		13	96405	4.21	{'ERR10052194': 0.652, 'ERR10058921': 0.919, 'ERR9812627': 0.295, 'ERR9812936': 0.605, 'ERR9813240': 0.091, 'ERR9813250': 0.071, 'ERR9813259': 0.214, 'ERR9813285': 0.036, 'ERR9813292': 0.014, 'ERR9813306': 0.358, 'ERR9813539': 0.298, 'ERR9813631': 0.647, 'ERR9813728': 0.01}				4.21
4180	G4180A|(ORF1ab_polyprotein:G3915A(K1305K))|(ORF1a_polyprotein:G3915A(K1305K))		10	19133	2.755	{'ERR10058921': 0.016, 'ERR9812627': 0.005, 'ERR9812780': 0.994, 'ERR9812944': 0.188, 'ERR9813035': 0.797, 'ERR9813259': 0.508, 'ERR9813285': 0.029, 'ERR9813306': 0.123, 'ERR9813552': 0.088, 'ERR9813728': 0.007}				2.755
4486	G4486T|(ORF1ab_polyprotein:G4221T(K1407N))|(ORF1a_polyprotein:G4221T(K1407N))		27	9158	2.946	{'ERR10051143': 0.002, 'ERR10051775': 0.001, 'ERR10058921': 0.002, 'ERR10060593': 0.001, 'ERR10063166': 0.001, 'ERR10065732': 0.001, 'ERR10071373': 0.017, 'ERR10071416': 0.015, 'ERR9812627': 0.189, 'ERR9812780': 0.351, 'ERR9812838': 0.001, 'ERR9812936': 0.105, 'ERR9813035': 0.003, 'ERR9813038': 0.001, 'ERR9813240': 0.914, 'ERR9813250': 0.001, 'ERR9813258': 0.155, 'ERR9813259': 0.001, 'ERR9813285': 0.092, 'ERR9813292': 0.021, 'ERR9813306': 0.03, 'ERR9813494': 0.002, 'ERR9813539': 0.658, 'ERR9813552': 0.129, 'ERR9813623': 0.065, 'ERR9813631': 0.144, 'ERR9813728': 0.044}	8	0.016	[0.001, 0.002, 0.002, 0.001, 0.001, 0.003, 0.002, 0.004]	2.962
5028	T5028A|(ORF1ab_polyprotein:T4763A(M1588K))|(ORF1a_polyprotein:T4763A(M1588K))		15	39069	2.91	{'ERR10051775': 0.004, 'ERR10058921': 0.063, 'ERR10071373': 0.002, 'ERR10071416': 0.001, 'ERR9812627': 0.136, 'ERR9812780': 0.984, 'ERR9812936': 0.139, 'ERR9813250': 0.988, 'ERR9813259': 0.118, 'ERR9813285': 0.008, 'ERR9813306': 0.103, 'ERR9813438': 0.025, 'ERR9813494': 0.068, 'ERR9813631': 0.01, 'ERR9813728': 0.261}				2.91
5614	T5614G|(ORF1ab_polyprotein:T5349G(V1783V))|(ORF1a_polyprotein:T5349G(V1783V))		21	14850	4.629	{'ERR10058921': 0.381, 'ERR10071373': 0.002, 'ERR10071416': 0.002, 'ERR9812627': 0.439, 'ERR9812794': 0.351, 'ERR9812838': 0.203, 'ERR9812936': 0.208, 'ERR9812944': 0.166, 'ERR9813038': 0.051, 'ERR9813081': 0.096, 'ERR9813240': 0.293, 'ERR9813250': 0.451, 'ERR9813259': 0.071, 'ERR9813285': 0.066, 'ERR9813292': 0.268, 'ERR9813306': 0.037, 'ERR9813438': 0.34, 'ERR9813539': 1.0, 'ERR9813552': 0.108, 'ERR9813631': 0.068, 'ERR9813728': 0.028}	1	0.018	[0.018]	4.647
5648	A5648C|(ORF1ab_polyprotein:A5383C(K1795Q))|(ORF1a_polyprotein:A5383C(K1795Q))		25	22913	16.953	{'ERR10051775': 0.11, 'ERR10058921': 0.99, 'ERR10069519': 0.136, 'ERR9812627': 0.997, 'ERR9812780': 1.0, 'ERR9812794': 0.977, 'ERR9812838': 1.0, 'ERR9812936': 0.964, 'ERR9812944': 0.655, 'ERR9813035': 0.964, 'ERR9813038': 0.203, 'ERR9813081': 0.329, 'ERR9813240': 0.881, 'ERR9813250': 0.998, 'ERR9813259': 0.839, 'ERR9813285': 0.26, 'ERR9813292': 0.597, 'ERR9813306': 0.714, 'ERR9813438': 1.0, 'ERR9813494': 0.805, 'ERR9813539': 0.993, 'ERR9813552': 0.281, 'ERR9813623': 0.126, 'ERR9813631': 0.26, 'ERR9813728': 0.874}	2	0.072	[0.001, 0.071]	17.025
6543	C6543T|(ORF1ab_polyprotein:C6278T(T2093I))|(ORF1a_polyprotein:C6278T(T2093I))	linked:(52003, 6.975)	24	133301	20.323	{'ERR10052194': 1.0, 'ERR10058921': 0.997, 'ERR9812627': 0.917, 'ERR9812780': 0.993, 'ERR9812794': 0.993, 'ERR9812838': 0.695, 'ERR9812936': 0.994, 'ERR9812944': 0.898, 'ERR9813035': 0.594, 'ERR9813038': 0.579, 'ERR9813081': 0.558, 'ERR9813240': 0.994, 'ERR9813250': 0.995, 'ERR9813258': 0.416, 'ERR9813259': 0.994, 'ERR9813285': 0.881, 'ERR9813292': 0.906, 'ERR9813438': 0.989, 'ERR9813494': 0.991, 'ERR9813539': 0.762, 'ERR9813552': 0.876, 'ERR9813623': 0.315, 'ERR9813631': 0.995, 'ERR9813728': 0.991}	5	1.122	[0.077, 0.002, 0.075, 0.966, 0.002]	21.445
6543	C6543T|(ORF1ab_polyprotein:C6278T(T2093I))|(ORF1a_polyprotein:C6278T(T2093I)) TATC6603-6606del|(ORF1ab_polyprotein:6338-6341del(2113fs))|(ORF1a_polyprotein:6338-6341del(2113fs))		10	23966	2.76	{'ERR9812627': 0.123, 'ERR9812794': 0.5, 'ERR9812936': 0.066, 'ERR9813035': 0.403, 'ERR9813081': 0.171, 'ERR9813259': 0.542, 'ERR9813285': 0.394, 'ERR9813494': 0.132, 'ERR9813631': 0.093, 'ERR9813728': 0.336}				2.76
6543	C6543T|(ORF1ab_polyprotein:C6278T(T2093I))|(ORF1a_polyprotein:C6278T(T2093I)) C6606T|(ORF1ab_polyprotein:C6341T(S2114F))|(ORF1a_polyprotein:C6341T(S2114F))		16	52003	6.975	{'ERR9812794': 0.22, 'ERR9812838': 0.694, 'ERR9812944': 0.722, 'ERR9813035': 0.174, 'ERR9813038': 0.577, 'ERR9813081': 0.318, 'ERR9813250': 0.564, 'ERR9813258': 0.367, 'ERR9813259': 0.439, 'ERR9813285': 0.264, 'ERR9813292': 0.851, 'ERR9813494': 0.646, 'ERR9813539': 0.003, 'ERR9813552': 0.626, 'ERR9813623': 0.313, 'ERR9813728': 0.197}				6.975
6603	TATC6603-6606del|(ORF1ab_polyprotein:6338-6341del(2113fs))|(ORF1a_polyprotein:6338-6341del(2113fs))		10	24159	2.62	{'ERR9812627': 0.035, 'ERR9812794': 0.503, 'ERR9812936': 0.066, 'ERR9813035': 0.409, 'ERR9813081': 0.173, 'ERR9813259': 0.546, 'ERR9813285': 0.396, 'ERR9813494': 0.133, 'ERR9813631': 0.075, 'ERR9813728': 0.284}				2.62
6606	C6606T|(ORF1ab_polyprotein:C6341T(S2114F))|(ORF1a_polyprotein:C6341T(S2114F))		18	53123	7.089	{'ERR10063739': 0.001, 'ERR9812627': 0.009, 'ERR9812794': 0.222, 'ERR9812838': 0.698, 'ERR9812944': 0.726, 'ERR9813035': 0.176, 'ERR9813038': 0.58, 'ERR9813081': 0.32, 'ERR9813250': 0.568, 'ERR9813258': 0.457, 'ERR9813259': 0.44, 'ERR9813285': 0.265, 'ERR9813292': 0.857, 'ERR9813494': 0.651, 'ERR9813539': 0.003, 'ERR9813552': 0.632, 'ERR9813623': 0.318, 'ERR9813728': 0.166}				7.089
7328	G7328T|(ORF1ab_polyprotein:G7063T(A2355S))|(ORF1a_polyprotein:G7063T(A2355S))		25	29375	2.373	{'ERR10051143': 0.004, 'ERR10051775': 0.002, 'ERR10058425': 0.005, 'ERR10058921': 0.007, 'ERR10064435': 0.004, 'ERR10065732': 0.001, 'ERR10071373': 0.002, 'ERR10071416': 0.002, 'ERR9812627': 0.08, 'ERR9812794': 0.145, 'ERR9812936': 0.102, 'ERR9812944': 0.117, 'ERR9813035': 0.005, 'ERR9813081': 0.024, 'ERR9813240': 0.635, 'ERR9813250': 0.05, 'ERR9813285': 0.114, 'ERR9813292': 0.016, 'ERR9813438': 0.444, 'ERR9813494': 0.255, 'ERR9813525': 0.003, 'ERR9813552': 0.002, 'ERR9813623': 0.001, 'ERR9813631': 0.03, 'ERR9813728': 0.323}	1	0.008	[0.008]	2.381
7666	T7666C|(ORF1ab_polyprotein:T7401C(D2467D))|(ORF1a_polyprotein:T7401C(D2467D))		22	114591	17.573	{'ERR10058921': 0.997, 'ERR10071373': 0.002, 'ERR9812627': 0.967, 'ERR9812794': 0.994, 'ERR9812838': 0.777, 'ERR9812936': 0.995, 'ERR9812944': 0.955, 'ERR9813038': 0.045, 'ERR9813081': 0.52, 'ERR9813240': 0.993, 'ERR9813250': 0.996, 'ERR9813258': 0.046, 'ERR9813259': 0.996, 'ERR9813285': 0.889, 'ERR9813292': 0.899, 'ERR9813306': 0.995, 'ERR9813438': 1.0, 'ERR9813494': 0.995, 'ERR9813552': 0.76, 'ERR9813623': 0.762, 'ERR9813631': 0.995, 'ERR9813728': 0.995}				17.573
7998	C7998T|(ORF1ab_polyprotein:C7733T(S2578F))|(ORF1a_polyprotein:C7733T(S2578F))		14	9322	2.433	{'ERR10051775': 0.002, 'ERR10064435': 0.002, 'ERR9812627': 0.373, 'ERR9812794': 0.014, 'ERR9812936': 0.013, 'ERR9813240': 0.385, 'ERR9813250': 0.408, 'ERR9813259': 0.016, 'ERR9813306': 0.021, 'ERR9813438': 0.395, 'ERR9813494': 0.361, 'ERR9813623': 0.015, 'ERR9813631': 0.413, 'ERR9813728': 0.015}	2	0.019	[0.002, 0.017]	2.452
8240	C8240T|(ORF1ab_polyprotein:C7975T(H2659Y))|(ORF1a_polyprotein:C7975T(H2659Y))		19	4537	8.076	{'ERR10058921': 0.645, 'ERR10071373': 0.004, 'ERR10071416': 0.002, 'ERR9812627': 0.751, 'ERR9812780': 0.972, 'ERR9812794': 0.901, 'ERR9812936': 0.403, 'ERR9812944': 0.255, 'ERR9813038': 0.454, 'ERR9813081': 0.167, 'ERR9813258': 0.184, 'ERR9813259': 0.991, 'ERR9813285': 0.128, 'ERR9813292': 0.094, 'ERR9813438': 0.053, 'ERR9813539': 0.978, 'ERR9813552': 0.11, 'ERR9813631': 0.736, 'ERR9813728': 0.248}				8.076
8424	C8424T|(ORF1ab_polyprotein:C8159T(S2720L))|(ORF1a_polyprotein:C8159T(S2720L))		13	50753	2.28	{'ERR9812627': 0.357, 'ERR9812780': 0.366, 'ERR9812794': 0.005, 'ERR9812936': 0.005, 'ERR9813240': 0.397, 'ERR9813259': 0.006, 'ERR9813306': 0.007, 'ERR9813438': 0.384, 'ERR9813494': 0.356, 'ERR9813539': 0.006, 'ERR9813623': 0.003, 'ERR9813631': 0.383, 'ERR9813728': 0.005}	3	0.029	[0.017, 0.004, 0.008]	2.309
8841	C8841T|(ORF1ab_polyprotein:C8576T(T2859I))|(ORF1a_polyprotein:C8576T(T2859I))		20	77040	7.127	{'ERR10071373': 0.002, 'ERR9812627': 0.217, 'ERR9812794': 0.649, 'ERR9812936': 0.62, 'ERR9812944': 0.088, 'ERR9813038': 0.174, 'ERR9813081': 0.302, 'ERR9813240': 0.545, 'ERR9813250': 0.003, 'ERR9813258': 0.161, 'ERR9813259': 0.546, 'ERR9813285': 0.481, 'ERR9813292': 0.259, 'ERR9813306': 0.267, 'ERR9813438': 0.344, 'ERR9813494': 0.992, 'ERR9813552': 0.474, 'ERR9813623': 0.089, 'ERR9813631': 0.057, 'ERR9813728': 0.857}				7.127
8843	A8843G|(ORF1ab_polyprotein:A8578G(R2860G))|(ORF1a_polyprotein:A8578G(R2860G))		6	26616	2.342	{'ERR9812627': 0.06, 'ERR9812936': 0.312, 'ERR9813240': 0.546, 'ERR9813438': 0.346, 'ERR9813494': 0.699, 'ERR9813728': 0.379}				2.342
8969	C8969G|(ORF1ab_polyprotein:C8704G(L2902V))|(ORF1a_polyprotein:C8704G(L2902V))		11	1802	2.887	{'ERR10058921': 0.116, 'ERR9812627': 0.398, 'ERR9812794': 0.378, 'ERR9813081': 0.081, 'ERR9813259': 0.235, 'ERR9813285': 0.021, 'ERR9813494': 0.126, 'ERR9813525': 1.0, 'ERR9813539': 0.361, 'ERR9813631': 0.064, 'ERR9813728': 0.107}	1	0.001	[0.001]	2.888
9042	C9042T|(ORF1ab_polyprotein:C8777T(S2926F))|(ORF1a_polyprotein:C8777T(S2926F))		18	4013	7.847	{'ERR10058921': 0.886, 'ERR10069519': 0.135, 'ERR10071373': 0.002, 'ERR9812627': 0.525, 'ERR9812780': 0.577, 'ERR9812794': 0.612, 'ERR9813081': 0.072, 'ERR9813240': 0.552, 'ERR9813250': 1.0, 'ERR9813258': 0.036, 'ERR9813259': 0.749, 'ERR9813285': 0.369, 'ERR9813292': 0.168, 'ERR9813438': 0.833, 'ERR9813539': 0.258, 'ERR9813552': 0.068, 'ERR9813631': 0.932, 'ERR9813728': 0.073}				7.847
9092	G9092T|(ORF1ab_polyprotein:G8827T(V2943F))|(ORF1a_polyprotein:G8827T(V2943F))		13	1628	2.403	{'ERR10051960': 0.001, 'ERR10058921': 0.846, 'ERR10071322': 0.001, 'ERR10071373': 0.002, 'ERR10071416': 0.001, 'ERR10071753': 0.001, 'ERR9812627': 0.012, 'ERR9812780': 0.577, 'ERR9812794': 0.105, 'ERR9813240': 0.536, 'ERR9813438': 0.009, 'ERR9813539': 0.222, 'ERR9813631': 0.09}	3	0.004	[0.002, 0.001, 0.001]	2.407
9203	G9203A|(ORF1ab_polyprotein:G8938A(D2980N))|(ORF1a_polyprotein:G8938A(D2980N))		16	75544	8.666	{'ERR10052194': 0.002, 'ERR9812627': 0.352, 'ERR9812794': 0.997, 'ERR9812936': 0.37, 'ERR9812944': 0.279, 'ERR9813081': 0.299, 'ERR9813258': 0.137, 'ERR9813259': 0.997, 'ERR9813285': 0.341, 'ERR9813292': 0.144, 'ERR9813438': 0.663, 'ERR9813494': 0.998, 'ERR9813552': 0.422, 'ERR9813623': 0.996, 'ERR9813631': 0.796, 'ERR9813728': 0.873}				8.666
9204	A9204G|(ORF1ab_polyprotein:A8939G(D2980G))|(ORF1a_polyprotein:A8939G(D2980G))		8	45609	3.235	{'ERR10051775': 0.023, 'ERR10071322': 0.762, 'ERR9812838': 0.999, 'ERR9812944': 0.526, 'ERR9813081': 0.07, 'ERR9813285': 0.025, 'ERR9813292': 0.668, 'ERR9813552': 0.162}				3.235
9440	T9440A|(ORF1ab_polyprotein:T9175A(C3059S))|(ORF1a_polyprotein:T9175A(C3059S))		17	40416	6.375	{'ERR10058921': 0.966, 'ERR10071373': 0.002, 'ERR10071416': 0.002, 'ERR9812627': 0.626, 'ERR9812794': 0.859, 'ERR9812944': 0.383, 'ERR9813038': 0.069, 'ERR9813081': 0.292, 'ERR9813240': 0.677, 'ERR9813250': 0.955, 'ERR9813259': 0.133, 'ERR9813285': 0.132, 'ERR9813292': 0.058, 'ERR9813539': 0.391, 'ERR9813623': 0.509, 'ERR9813631': 0.222, 'ERR9813728': 0.099}				6.375
9711	C9711T|(ORF1ab_polyprotein:C9446T(S3149F))|(ORF1a_polyprotein:C9446T(S3149F))		14	6376	2.318	{'ERR9812627': 0.108, 'ERR9812794': 0.155, 'ERR9812936': 0.093, 'ERR9813035': 0.211, 'ERR9813081': 0.031, 'ERR9813258': 0.012, 'ERR9813259': 0.181, 'ERR9813285': 0.057, 'ERR9813292': 0.014, 'ERR9813494': 0.649, 'ERR9813552': 0.047, 'ERR9813623': 0.244, 'ERR9813631': 0.199, 'ERR9813728': 0.317}				2.318
9806	T9806G|(ORF1ab_polyprotein:T9541G(C3181G))|(ORF1a_polyprotein:T9541G(C3181G))		17	7660	6.382	{'ERR10063739': 0.003, 'ERR9812627': 0.108, 'ERR9812780': 0.911, 'ERR9812794': 0.483, 'ERR9812936': 0.158, 'ERR9812944': 0.03, 'ERR9813081': 0.161, 'ERR9813240': 0.232, 'ERR9813259': 0.44, 'ERR9813285': 0.189, 'ERR9813292': 0.165, 'ERR9813438': 1.0, 'ERR9813494': 0.752, 'ERR9813525': 0.975, 'ERR9813552': 0.209, 'ERR9813631': 0.029, 'ERR9813728': 0.537}				6.382
9867	T9867C|(ORF1ab_polyprotein:T9602C(L3201P))|(ORF1a_polyprotein:T9602C(L3201P))		19	12082	7.632	{'ERR10058921': 0.995, 'ERR10065732': 0.001, 'ERR9812627': 0.862, 'ERR9812794': 0.502, 'ERR9812936': 0.359, 'ERR9812944': 0.51, 'ERR9813038': 0.111, 'ERR9813081': 0.085, 'ERR9813240': 0.037, 'ERR9813250': 0.986, 'ERR9813258': 0.102, 'ERR9813259': 0.54, 'ERR9813285': 0.207, 'ERR9813292': 0.559, 'ERR9813539': 0.332, 'ERR9813552': 0.119, 'ERR9813623': 0.242, 'ERR9813631': 0.945, 'ERR9813728': 0.138}				7.632
9967	C9967G|(ORF1ab_polyprotein:C9702G(L3234L))|(ORF1a_polyprotein:C9702G(L3234L))		17	213964	6.401	{'ERR10071373': 0.002, 'ERR9812627': 0.737, 'ERR9812794': 0.108, 'ERR9812838': 0.98, 'ERR9812936': 0.62, 'ERR9812944': 0.227, 'ERR9813038': 0.057, 'ERR9813081': 0.002, 'ERR9813240': 0.977, 'ERR9813259': 0.202, 'ERR9813285': 0.177, 'ERR9813292': 0.333, 'ERR9813306': 0.556, 'ERR9813539': 0.818, 'ERR9813552': 0.162, 'ERR9813631': 0.405, 'ERR9813728': 0.038}				6.401
10831	T10831A|(ORF1ab_polyprotein:T10566A(I3522I))|(ORF1a_polyprotein:T10566A(I3522I))		23	38271	7.657	{'ERR10058921': 0.139, 'ERR10071416': 0.001, 'ERR9812627': 0.512, 'ERR9812794': 0.037, 'ERR9812838': 1.0, 'ERR9812936': 0.781, 'ERR9812944': 0.085, 'ERR9813035': 0.046, 'ERR9813038': 0.041, 'ERR9813081': 0.079, 'ERR9813240': 0.971, 'ERR9813258': 0.184, 'ERR9813259': 0.159, 'ERR9813285': 0.249, 'ERR9813292': 0.185, 'ERR9813306': 0.986, 'ERR9813438': 0.119, 'ERR9813494': 0.378, 'ERR9813539': 0.302, 'ERR9813552': 0.137, 'ERR9813623': 0.26, 'ERR9813631': 0.672, 'ERR9813728': 0.334}	1	0.001	[0.001]	7.658
11294	T11294A|(ORF1ab_polyprotein:T11029A(F3677I))|(ORF1a_polyprotein:T11029A(F3677I))		21	42118	3.1	{'ERR10058425': 0.002, 'ERR10058921': 0.029, 'ERR10063166': 0.002, 'ERR10063425': 0.001, 'ERR10064435': 0.001, 'ERR10065732': 0.001, 'ERR10071373': 0.004, 'ERR10071416': 0.005, 'ERR9812627': 0.089, 'ERR9812780': 0.313, 'ERR9812794': 0.001, 'ERR9812936': 0.078, 'ERR9813240': 0.221, 'ERR9813250': 0.531, 'ERR9813259': 0.12, 'ERR9813285': 0.006, 'ERR9813306': 0.17, 'ERR9813438': 0.086, 'ERR9813494': 0.731, 'ERR9813631': 0.112, 'ERR9813728': 0.597}	3	0.004	[0.001, 0.001, 0.002]	3.104
11345	C11345T|(ORF1ab_polyprotein:C11080T(L3694F))|(ORF1a_polyprotein:C11080T(L3694F))		21	37733	14.465	{'ERR10058921': 0.929, 'ERR9812627': 0.966, 'ERR9812780': 1.0, 'ERR9812794': 0.707, 'ERR9812838': 0.998, 'ERR9812936': 0.74, 'ERR9812944': 0.346, 'ERR9813035': 0.643, 'ERR9813038': 0.399, 'ERR9813081': 0.227, 'ERR9813240': 0.999, 'ERR9813250': 0.148, 'ERR9813259': 0.448, 'ERR9813285': 0.676, 'ERR9813292': 0.666, 'ERR9813438': 0.657, 'ERR9813494': 0.711, 'ERR9813539': 0.7, 'ERR9813552': 0.541, 'ERR9813631': 0.999, 'ERR9813728': 0.965}				14.465
11428	T11428G|(ORF1ab_polyprotein:T11163G(V3721V))|(ORF1a_polyprotein:T11163G(V3721V))		20	26634	2.495	{'ERR10051775': 0.001, 'ERR10057132': 0.001, 'ERR10058921': 0.058, 'ERR10071322': 0.001, 'ERR10071373': 0.006, 'ERR10071416': 0.007, 'ERR9812627': 0.03, 'ERR9812794': 0.001, 'ERR9812936': 0.003, 'ERR9813240': 0.148, 'ERR9813250': 0.771, 'ERR9813258': 0.026, 'ERR9813285': 0.006, 'ERR9813306': 0.001, 'ERR9813438': 0.08, 'ERR9813494': 0.78, 'ERR9813539': 0.002, 'ERR9813623': 0.002, 'ERR9813631': 0.066, 'ERR9813728': 0.505}	2	0.006	[0.003, 0.003]	2.501
11439	A11439G|(ORF1ab_polyprotein:A11174G(N3725S))|(ORF1a_polyprotein:A11174G(N3725S))		6	8139	2.232	{'ERR10058921': 0.911, 'ERR9812627': 0.186, 'ERR9813259': 0.017, 'ERR9813438': 0.663, 'ERR9813539': 0.138, 'ERR9813631': 0.317}				2.232
11439	A11439G|(ORF1ab_polyprotein:A11174G(N3725S))|(ORF1a_polyprotein:A11174G(N3725S)) C11450A|(ORF1ab_polyprotein:C11185A(Q3729K))|(ORF1a_polyprotein:C11185A(Q3729K))		6	8078	2.222	{'ERR10058921': 0.908, 'ERR9812627': 0.185, 'ERR9813259': 0.017, 'ERR9813438': 0.663, 'ERR9813539': 0.138, 'ERR9813631': 0.311}				2.222
11450	C11450A|(ORF1ab_polyprotein:C11185A(Q3729K))|(ORF1a_polyprotein:C11185A(Q3729K))	linked:(8078, 2.222)	29	92015	9.242	{'ERR10051775': 0.12, 'ERR10058425': 0.002, 'ERR10058921': 0.911, 'ERR10068395': 0.001, 'ERR10071322': 0.001, 'ERR10071373': 0.002, 'ERR10071753': 0.001, 'ERR9812627': 0.926, 'ERR9812780': 0.733, 'ERR9812794': 0.498, 'ERR9812838': 0.411, 'ERR9812936': 0.127, 'ERR9812944': 0.517, 'ERR9813035': 0.077, 'ERR9813038': 0.055, 'ERR9813081': 0.067, 'ERR9813240': 0.494, 'ERR9813250': 0.13, 'ERR9813258': 0.014, 'ERR9813259': 0.113, 'ERR9813285': 0.256, 'ERR9813292': 0.643, 'ERR9813306': 0.529, 'ERR9813438': 0.744, 'ERR9813494': 0.002, 'ERR9813539': 0.724, 'ERR9813552': 0.255, 'ERR9813631': 0.731, 'ERR9813728': 0.158}	4	0.399	[0.02, 0.001, 0.377, 0.001]	9.641
11558	T11558C|(ORF1ab_polyprotein:T11293C(Y3765H))|(ORF1a_polyprotein:T11293C(Y3765H))		15	76582	3.641	{'ERR9812627': 0.593, 'ERR9812780': 0.335, 'ERR9812794': 0.092, 'ERR9812838': 0.535, 'ERR9812936': 0.001, 'ERR9812944': 0.283, 'ERR9813081': 0.028, 'ERR9813240': 0.039, 'ERR9813250': 0.051, 'ERR9813285': 0.022, 'ERR9813292': 0.289, 'ERR9813539': 0.429, 'ERR9813552': 0.134, 'ERR9813631': 0.698, 'ERR9813728': 0.112}				3.641
13643	C13643A|(ORF1ab_polyprotein:C13379A(S4460Y))		34	121109	3.953	{'ERR10051960': 0.001, 'ERR10052121': 0.002, 'ERR10052194': 0.096, 'ERR10058425': 0.002, 'ERR10058921': 0.057, 'ERR10060593': 0.001, 'ERR10063166': 0.001, 'ERR10063425': 0.001, 'ERR10063739': 0.001, 'ERR10064435': 0.001, 'ERR10065732': 0.001, 'ERR10068395': 0.007, 'ERR10069519': 0.018, 'ERR10071373': 0.002, 'ERR10071416': 0.002, 'ERR10071753': 0.001, 'ERR9812627': 0.198, 'ERR9812794': 0.073, 'ERR9812936': 0.288, 'ERR9813035': 0.204, 'ERR9813081': 0.026, 'ERR9813240': 0.293, 'ERR9813250': 0.448, 'ERR9813259': 0.204, 'ERR9813285': 0.06, 'ERR9813306': 0.162, 'ERR9813438': 0.195, 'ERR9813494': 0.046, 'ERR9813525': 0.854, 'ERR9813539': 0.226, 'ERR9813552': 0.008, 'ERR9813623': 0.075, 'ERR9813631': 0.211, 'ERR9813728': 0.188}	10	0.02	[0.001, 0.001, 0.002, 0.009, 0.001, 0.001, 0.001, 0.001, 0.001, 0.002]	3.973
13827	TGCTTTAAGGCATTTTG13827-13843del|(ORF1ab_polyprotein:13563-13579del(4521fs))		15	9667	2.988	{'ERR10051775': 0.034, 'ERR10058921': 0.095, 'ERR9812627': 0.162, 'ERR9812794': 0.008, 'ERR9812936': 0.473, 'ERR9813240': 0.149, 'ERR9813250': 0.882, 'ERR9813259': 0.345, 'ERR9813285': 0.023, 'ERR9813306': 0.005, 'ERR9813438': 0.186, 'ERR9813494': 0.039, 'ERR9813539': 0.321, 'ERR9813631': 0.123, 'ERR9813728': 0.143}				2.988
13827	TGCTTTAAGGCATTTT13827-13842del|(ORF1ab_polyprotein:13563-13578del(4521fs))	linked:(11463, 4.232)	23	24336	8.1	{'ERR10058921': 0.004, 'ERR9812627': 0.153, 'ERR9812780': 0.443, 'ERR9812794': 0.505, 'ERR9812838': 0.506, 'ERR9812936': 0.275, 'ERR9812944': 0.389, 'ERR9813035': 0.819, 'ERR9813081': 0.055, 'ERR9813240': 0.378, 'ERR9813258': 0.147, 'ERR9813259': 0.527, 'ERR9813285': 0.333, 'ERR9813292': 0.071, 'ERR9813306': 0.344, 'ERR9813438': 0.07, 'ERR9813494': 0.338, 'ERR9813525': 0.835, 'ERR9813539': 0.445, 'ERR9813552': 0.152, 'ERR9813623': 0.572, 'ERR9813631': 0.442, 'ERR9813728': 0.297}	1	0.999	[0.999]	9.099
13827	TGCTTTAAGGCATTTT13827-13842del|(ORF1ab_polyprotein:13563-13578del(4521fs)) C13860T|(ORF1ab_polyprotein:C13596T(D4532D))		21	11463	4.232	{'ERR9812627': 0.087, 'ERR9812780': 0.008, 'ERR9812794': 0.004, 'ERR9812838': 0.34, 'ERR9812936': 0.153, 'ERR9812944': 0.287, 'ERR9813035': 0.352, 'ERR9813081': 0.055, 'ERR9813240': 0.111, 'ERR9813258': 0.147, 'ERR9813259': 0.142, 'ERR9813285': 0.188, 'ERR9813292': 0.002, 'ERR9813306': 0.215, 'ERR9813438': 0.07, 'ERR9813494': 0.285, 'ERR9813525': 0.835, 'ERR9813539': 0.215, 'ERR9813623': 0.552, 'ERR9813631': 0.01, 'ERR9813728': 0.174}				4.232
13860	C13860T|(ORF1ab_polyprotein:C13596T(D4532D))		23	17879	5.46	{'ERR10052194': 0.021, 'ERR10058921': 0.035, 'ERR9812627': 0.18, 'ERR9812780': 0.008, 'ERR9812794': 0.004, 'ERR9812838': 0.34, 'ERR9812936': 0.314, 'ERR9812944': 0.287, 'ERR9813035': 0.353, 'ERR9813081': 0.055, 'ERR9813240': 0.111, 'ERR9813258': 0.148, 'ERR9813259': 0.376, 'ERR9813285': 0.264, 'ERR9813292': 0.008, 'ERR9813306': 0.319, 'ERR9813438': 0.194, 'ERR9813494': 0.369, 'ERR9813525': 0.835, 'ERR9813539': 0.328, 'ERR9813623': 0.552, 'ERR9813631': 0.026, 'ERR9813728': 0.333}				5.46
13874	T13874C|(ORF1ab_polyprotein:T13610C(I4537T))		16	12932	2.64	{'ERR10069519': 0.067, 'ERR9812627': 0.111, 'ERR9812780': 0.008, 'ERR9812936': 0.138, 'ERR9813081': 0.055, 'ERR9813258': 0.124, 'ERR9813259': 0.143, 'ERR9813285': 0.126, 'ERR9813292': 0.008, 'ERR9813306': 0.485, 'ERR9813438': 0.295, 'ERR9813494': 0.464, 'ERR9813539': 0.215, 'ERR9813623': 0.041, 'ERR9813631': 0.082, 'ERR9813728': 0.278}				2.64
13883	C13883T|(ORF1ab_polyprotein:C13619T(T4540I))		15	8043	2.185	{'ERR10058921': 0.519, 'ERR9812627': 0.095, 'ERR9812780': 0.372, 'ERR9812794': 0.11, 'ERR9812936': 0.003, 'ERR9813081': 0.217, 'ERR9813250': 0.114, 'ERR9813259': 0.088, 'ERR9813285': 0.108, 'ERR9813306': 0.183, 'ERR9813494': 0.034, 'ERR9813539': 0.098, 'ERR9813552': 0.057, 'ERR9813631': 0.007, 'ERR9813728': 0.18}				2.185
13926	GT13926-13927del|(ORF1ab_polyprotein:13662-13663del(4554fs))		19	13877	3.033	{'ERR10058921': 0.028, 'ERR9812627': 0.093, 'ERR9812780': 0.008, 'ERR9812794': 0.003, 'ERR9812838': 0.175, 'ERR9812936': 0.156, 'ERR9812944': 0.038, 'ERR9813035': 0.352, 'ERR9813081': 0.059, 'ERR9813240': 0.243, 'ERR9813258': 0.006, 'ERR9813259': 0.139, 'ERR9813285': 0.109, 'ERR9813306': 0.312, 'ERR9813438': 0.234, 'ERR9813494': 0.441, 'ERR9813539': 0.211, 'ERR9813631': 0.088, 'ERR9813728': 0.338}				3.033
13929	TG13929-13930del|(ORF1ab_polyprotein:13665-13666del(4555fs))		15	5921	2.281	{'ERR10058921': 0.115, 'ERR9812627': 0.096, 'ERR9812838': 0.33, 'ERR9812936': 0.09, 'ERR9812944': 0.299, 'ERR9813258': 0.138, 'ERR9813259': 0.006, 'ERR9813285': 0.117, 'ERR9813292': 0.039, 'ERR9813306': 0.171, 'ERR9813494': 0.13, 'ERR9813552': 0.098, 'ERR9813623': 0.556, 'ERR9813631': 0.014, 'ERR9813728': 0.082}				2.281
13930	G13930A|(ORF1ab_polyprotein:G13666A(D4556N))		20	13610	2.983	{'ERR10058921': 0.028, 'ERR9812627': 0.08, 'ERR9812780': 0.008, 'ERR9812794': 0.003, 'ERR9812838': 0.176, 'ERR9812936': 0.156, 'ERR9812944': 0.038, 'ERR9813035': 0.351, 'ERR9813081': 0.058, 'ERR9813240': 0.243, 'ERR9813258': 0.006, 'ERR9813259': 0.138, 'ERR9813285': 0.125, 'ERR9813292': 0.004, 'ERR9813306': 0.312, 'ERR9813438': 0.234, 'ERR9813494': 0.413, 'ERR9813539': 0.208, 'ERR9813631': 0.074, 'ERR9813728': 0.328}				2.983
14173	TT14173-14174del|(ORF1ab_polyprotein:13909-13910del(4637fs))		13	23772	2.299	{'ERR10058921': 0.193, 'ERR9812627': 0.136, 'ERR9812780': 0.342, 'ERR9812936': 0.248, 'ERR9813038': 0.047, 'ERR9813240': 0.251, 'ERR9813259': 0.206, 'ERR9813285': 0.034, 'ERR9813292': 0.02, 'ERR9813438': 0.204, 'ERR9813539': 0.218, 'ERR9813631': 0.245, 'ERR9813728': 0.155}				2.299
14176	ACCTT14176-14180del|(ORF1ab_polyprotein:13912-13916del(4638fs))		18	28780	2.96	{'ERR10069519': 0.026, 'ERR9812627': 0.133, 'ERR9812780': 0.088, 'ERR9812794': 0.013, 'ERR9812936': 0.229, 'ERR9813035': 0.251, 'ERR9813081': 0.223, 'ERR9813240': 0.029, 'ERR9813250': 0.499, 'ERR9813258': 0.092, 'ERR9813259': 0.269, 'ERR9813285': 0.206, 'ERR9813292': 0.046, 'ERR9813494': 0.207, 'ERR9813539': 0.041, 'ERR9813623': 0.016, 'ERR9813631': 0.325, 'ERR9813728': 0.267}				2.96
14320	T14320C|(ORF1ab_polyprotein:T14056C(Y4686H))		10	39071	2.397	{'ERR10051775': 0.126, 'ERR10071322': 0.001, 'ERR10071373': 0.004, 'ERR10071416': 0.004, 'ERR9812780': 0.469, 'ERR9813494': 0.006, 'ERR9813525': 0.994, 'ERR9813539': 0.621, 'ERR9813631': 0.093, 'ERR9813728': 0.079}	1	0.001	[0.001]	2.398
14320	T14320C|(ORF1ab_polyprotein:T14056C(Y4686H)) C14408T|(ORF1ab_polyprotein:C14144T(P4715L))		9	34079	2.283	{'ERR10051775': 0.125, 'ERR10071322': 0.001, 'ERR10071373': 0.005, 'ERR10071416': 0.004, 'ERR9812780': 0.467, 'ERR9813494': 0.004, 'ERR9813525': 0.987, 'ERR9813539': 0.613, 'ERR9813728': 0.077}	1	0.001	[0.001]	2.284
14335	G14335T|(ORF1ab_polyprotein:G14071T(V4691F))		32	33833	2.286	{'ERR10051143': 0.007, 'ERR10051775': 0.003, 'ERR10052121': 0.005, 'ERR10057132': 0.002, 'ERR10058005': 0.001, 'ERR10060593': 0.002, 'ERR10063166': 0.001, 'ERR10063425': 0.001, 'ERR10063739': 0.001, 'ERR10064435': 0.001, 'ERR10065732': 0.001, 'ERR10067409': 0.001, 'ERR10068395': 0.001, 'ERR10069519': 0.002, 'ERR10071322': 0.002, 'ERR10071373': 0.002, 'ERR10071416': 0.007, 'ERR10071753': 0.003, 'ERR9812627': 0.01, 'ERR9812780': 0.469, 'ERR9812794': 0.002, 'ERR9812936': 0.016, 'ERR9813035': 0.002, 'ERR9813258': 0.001, 'ERR9813259': 0.031, 'ERR9813285': 0.002, 'ERR9813306': 0.002, 'ERR9813525': 0.99, 'ERR9813539': 0.613, 'ERR9813552': 0.002, 'ERR9813631': 0.099, 'ERR9813728': 0.004}	14	0.031	[0.003, 0.001, 0.003, 0.004, 0.003, 0.001, 0.001, 0.001, 0.007, 0.001, 0.002, 0.001, 0.001, 0.002]	2.317
14368	T14368C|(ORF1ab_polyprotein:T14104C(C4702R))		15	63470	2.719	{'ERR10069519': 0.078, 'ERR9812627': 0.053, 'ERR9812780': 0.499, 'ERR9812936': 0.019, 'ERR9813081': 0.007, 'ERR9813240': 0.115, 'ERR9813250': 0.298, 'ERR9813259': 0.105, 'ERR9813285': 0.028, 'ERR9813438': 0.016, 'ERR9813494': 0.035, 'ERR9813525': 0.997, 'ERR9813539': 0.047, 'ERR9813631': 0.141, 'ERR9813728': 0.281}	1	0.036	[0.036]	2.755
14408	C14408T|(ORF1ab_polyprotein:C14144T(P4715L))	linked:(34079, 2.283)	46	6484291	40.538	{'ERR10051143': 0.998, 'ERR10051775': 0.655, 'ERR10051960': 1.0, 'ERR10052121': 0.027, 'ERR10052194': 1.0, 'ERR10057132': 0.998, 'ERR10058005': 0.998, 'ERR10058921': 0.128, 'ERR10060593': 0.997, 'ERR10062062': 0.998, 'ERR10063166': 0.996, 'ERR10063425': 0.998, 'ERR10063739': 0.998, 'ERR10064435': 0.998, 'ERR10065732': 0.998, 'ERR10067409': 0.998, 'ERR10068395': 0.999, 'ERR10069519': 0.816, 'ERR10071322': 0.998, 'ERR10071373': 0.913, 'ERR10071416': 0.983, 'ERR10071753': 0.997, 'ERR9812627': 0.623, 'ERR9812780': 0.998, 'ERR9812794': 0.998, 'ERR9812838': 0.984, 'ERR9812936': 0.887, 'ERR9812944': 0.906, 'ERR9813035': 0.719, 'ERR9813038': 0.992, 'ERR9813081': 0.947, 'ERR9813240': 0.918, 'ERR9813250': 0.701, 'ERR9813258': 0.983, 'ERR9813259': 0.875, 'ERR9813285': 0.949, 'ERR9813292': 0.983, 'ERR9813306': 0.997, 'ERR9813438': 0.511, 'ERR9813494': 0.867, 'ERR9813525': 0.993, 'ERR9813539': 0.875, 'ERR9813552': 0.998, 'ERR9813623': 0.715, 'ERR9813631': 0.77, 'ERR9813728': 0.858}	28	27.544	[0.998, 0.999, 0.989, 0.996, 0.991, 0.978, 0.996, 0.998, 0.999, 0.998, 0.999, 0.998, 0.999, 1.0, 0.998, 0.999, 0.953, 0.923, 0.999, 0.999, 0.999, 1.0, 0.999, 0.999, 0.999, 0.994, 0.746, 0.999]	68.082
15451	G15451A|(ORF1ab_polyprotein:G15187A(G5063S))	linked:(208484, 4.1530000000000005)	32	644236	16.66	{'ERR10051143': 0.694, 'ERR10051775': 0.501, 'ERR10051960': 0.998, 'ERR10052121': 0.94, 'ERR10052194': 0.894, 'ERR10057132': 0.998, 'ERR10058005': 0.329, 'ERR10058425': 0.998, 'ERR10058921': 0.005, 'ERR10068395': 0.999, 'ERR10069519': 0.518, 'ERR10071322': 0.817, 'ERR10071373': 0.999, 'ERR10071416': 0.999, 'ERR10071753': 0.998, 'ERR9812627': 0.037, 'ERR9812780': 0.108, 'ERR9812794': 0.456, 'ERR9812936': 0.406, 'ERR9813035': 0.428, 'ERR9813081': 0.037, 'ERR9813240': 0.206, 'ERR9813259': 0.352, 'ERR9813285': 0.242, 'ERR9813306': 0.219, 'ERR9813438': 0.14, 'ERR9813494': 0.089, 'ERR9813525': 0.663, 'ERR9813539': 0.521, 'ERR9813623': 0.453, 'ERR9813631': 0.151, 'ERR9813728': 0.465}	13	12.684	[0.998, 0.999, 0.999, 0.999, 1.0, 1.0, 0.698, 0.999, 0.998, 0.997, 0.997, 1.0, 1.0]	29.344
15451	G15451A|(ORF1ab_polyprotein:G15187A(G5063S)) CT15536-15537del|(ORF1ab_polyprotein:15272-15273del(5091fs))		16	208484	4.153	{'ERR9812627': 0.021, 'ERR9812780': 0.106, 'ERR9812794': 0.441, 'ERR9812936': 0.394, 'ERR9813035': 0.412, 'ERR9813081': 0.036, 'ERR9813240': 0.201, 'ERR9813259': 0.338, 'ERR9813285': 0.233, 'ERR9813306': 0.187, 'ERR9813494': 0.076, 'ERR9813525': 0.649, 'ERR9813539': 0.123, 'ERR9813623': 0.434, 'ERR9813631': 0.096, 'ERR9813728': 0.406}				4.153
15536	CT15536-15537del|(ORF1ab_polyprotein:15272-15273del(5091fs))		20	276746	4.591	{'ERR9812627': 0.19, 'ERR9812780': 0.089, 'ERR9812794': 0.317, 'ERR9812936': 0.291, 'ERR9812944': 0.13, 'ERR9813035': 0.382, 'ERR9813038': 0.08, 'ERR9813081': 0.031, 'ERR9813240': 0.278, 'ERR9813259': 0.281, 'ERR9813285': 0.282, 'ERR9813292': 0.065, 'ERR9813306': 0.238, 'ERR9813494': 0.218, 'ERR9813525': 0.658, 'ERR9813539': 0.1, 'ERR9813552': 0.042, 'ERR9813623': 0.427, 'ERR9813631': 0.09, 'ERR9813728': 0.402}				4.591
15737	TCAATA15737-15742del|(ORF1ab_polyprotein:TTCAATAGC15472-15480TGCdel(FNS5158-5160Cdel))		21	156270	3.754	{'ERR9812627': 0.098, 'ERR9812780': 0.239, 'ERR9812794': 0.146, 'ERR9812936': 0.179, 'ERR9812944': 0.043, 'ERR9813035': 0.339, 'ERR9813038': 0.002, 'ERR9813081': 0.04, 'ERR9813240': 0.19, 'ERR9813259': 0.214, 'ERR9813285': 0.109, 'ERR9813292': 0.024, 'ERR9813306': 0.446, 'ERR9813438': 0.015, 'ERR9813494': 0.187, 'ERR9813525': 0.458, 'ERR9813539': 0.155, 'ERR9813552': 0.007, 'ERR9813623': 0.31, 'ERR9813631': 0.175, 'ERR9813728': 0.378}				3.754
15933	C15933T|(ORF1ab_polyprotein:C15669T(Y5223Y))		22	245802	5.135	{'ERR10060593': 0.009, 'ERR9812627': 0.407, 'ERR9812780': 0.44, 'ERR9812936': 0.293, 'ERR9812944': 0.212, 'ERR9813035': 0.454, 'ERR9813038': 0.024, 'ERR9813081': 0.059, 'ERR9813240': 0.145, 'ERR9813250': 0.028, 'ERR9813258': 0.047, 'ERR9813259': 0.363, 'ERR9813285': 0.223, 'ERR9813292': 0.059, 'ERR9813306': 0.333, 'ERR9813438': 0.239, 'ERR9813494': 0.328, 'ERR9813539': 0.373, 'ERR9813552': 0.016, 'ERR9813623': 0.225, 'ERR9813631': 0.505, 'ERR9813728': 0.353}				5.135
15933	C15933T|(ORF1ab_polyprotein:C15669T(Y5223Y)) C16111T|(ORF1ab_polyprotein:C15847T(L5283L))		16	74454	4.26	{'ERR9812627': 0.383, 'ERR9812780': 0.574, 'ERR9812936': 0.365, 'ERR9812944': 0.347, 'ERR9813081': 0.158, 'ERR9813240': 0.35, 'ERR9813258': 0.198, 'ERR9813259': 0.221, 'ERR9813285': 0.076, 'ERR9813292': 0.027, 'ERR9813438': 0.067, 'ERR9813494': 0.122, 'ERR9813539': 0.362, 'ERR9813623': 0.271, 'ERR9813631': 0.471, 'ERR9813728': 0.268}				4.26
15933	C15933T|(ORF1ab_polyprotein:C15669T(Y5223Y)) ATA15977-15979del|(ORF1ab_polyprotein:GATATC15712-15717GTCdel(DI5238-5239Vdel))		16	80227	4.468	{'ERR9812627': 0.288, 'ERR9812780': 0.65, 'ERR9812936': 0.399, 'ERR9812944': 0.197, 'ERR9813081': 0.166, 'ERR9813240': 0.388, 'ERR9813258': 0.208, 'ERR9813259': 0.241, 'ERR9813285': 0.081, 'ERR9813292': 0.029, 'ERR9813438': 0.247, 'ERR9813494': 0.136, 'ERR9813539': 0.431, 'ERR9813623': 0.294, 'ERR9813631': 0.443, 'ERR9813728': 0.27}				4.468
15977	ATA15977-15979del|(ORF1ab_polyprotein:GATATC15712-15717GTCdel(DI5238-5239Vdel))	linked:(80227, 4.468)	19	140741	7.711	{'ERR10064435': 0.004, 'ERR9812627': 0.321, 'ERR9812780': 0.986, 'ERR9812794': 0.046, 'ERR9812936': 0.504, 'ERR9812944': 0.198, 'ERR9813035': 0.729, 'ERR9813081': 0.368, 'ERR9813240': 0.454, 'ERR9813258': 0.208, 'ERR9813259': 0.524, 'ERR9813285': 0.524, 'ERR9813292': 0.03, 'ERR9813438': 0.372, 'ERR9813494': 0.275, 'ERR9813539': 0.556, 'ERR9813623': 0.614, 'ERR9813631': 0.443, 'ERR9813728': 0.555}	1	0.999	[0.999]	8.71
16008	T16008G|(ORF1ab_polyprotein:T15744G(I5248M))		16	68795	3.839	{'ERR9812627': 0.258, 'ERR9812794': 0.245, 'ERR9812838': 0.16, 'ERR9812936': 0.207, 'ERR9812944': 0.18, 'ERR9813081': 0.265, 'ERR9813240': 0.367, 'ERR9813285': 0.109, 'ERR9813292': 0.18, 'ERR9813438': 0.564, 'ERR9813494': 0.127, 'ERR9813539': 0.169, 'ERR9813552': 0.39, 'ERR9813623': 0.136, 'ERR9813631': 0.211, 'ERR9813728': 0.271}				3.839
16111	C16111T|(ORF1ab_polyprotein:C15847T(L5283L))	linked:(74454, 4.26)	25	285698	11.275	{'ERR10052194': 0.009, 'ERR10058921': 0.455, 'ERR9812627': 0.503, 'ERR9812780': 0.332, 'ERR9812794': 0.528, 'ERR9812838': 0.549, 'ERR9812936': 0.548, 'ERR9812944': 0.353, 'ERR9813035': 0.745, 'ERR9813038': 0.108, 'ERR9813081': 0.249, 'ERR9813240': 0.126, 'ERR9813250': 0.202, 'ERR9813258': 0.058, 'ERR9813259': 0.748, 'ERR9813285': 0.416, 'ERR9813292': 0.359, 'ERR9813438': 0.563, 'ERR9813494': 0.411, 'ERR9813525': 0.972, 'ERR9813539': 0.849, 'ERR9813552': 0.375, 'ERR9813623': 0.549, 'ERR9813631': 0.657, 'ERR9813728': 0.611}	2	1.397	[0.404, 0.993]	12.672
20407	T20407G|(ORF1ab_polyprotein:T20143G(F6715V))		18	15470	5.4	{'ERR10051775': 0.226, 'ERR10052121': 0.659, 'ERR10069519': 0.132, 'ERR10071373': 0.002, 'ERR9812627': 0.033, 'ERR9812838': 0.127, 'ERR9812936': 0.268, 'ERR9813081': 0.002, 'ERR9813258': 0.146, 'ERR9813259': 0.63, 'ERR9813285': 0.211, 'ERR9813292': 0.167, 'ERR9813306': 0.277, 'ERR9813494': 0.929, 'ERR9813525': 0.99, 'ERR9813552': 0.061, 'ERR9813631': 0.163, 'ERR9813728': 0.377}				5.4
20407	T20407C|(ORF1ab_polyprotein:T20143C(F6715L))		18	30742	7.9	{'ERR10052194': 0.377, 'ERR10058921': 0.999, 'ERR9812627': 0.919, 'ERR9812794': 0.277, 'ERR9812838': 0.642, 'ERR9812936': 0.66, 'ERR9812944': 0.607, 'ERR9813038': 0.198, 'ERR9813081': 0.114, 'ERR9813240': 0.228, 'ERR9813259': 0.079, 'ERR9813285': 0.242, 'ERR9813292': 0.491, 'ERR9813306': 0.267, 'ERR9813438': 0.612, 'ERR9813552': 0.357, 'ERR9813631': 0.769, 'ERR9813728': 0.062}				7.9
21633	T21633C|(surface_glycoprotein:T71C(L24S))		10	106499	2.419	{'ERR10071322': 0.002, 'ERR9812627': 0.032, 'ERR9812794': 0.308, 'ERR9813081': 0.111, 'ERR9813240': 0.397, 'ERR9813292': 0.02, 'ERR9813438': 0.997, 'ERR9813494': 0.084, 'ERR9813631': 0.282, 'ERR9813728': 0.186}				2.419
21758	CATGCTATA21758-21766del|(surface_glycoprotein:196-204del(HAI66-68del))		16	10588	7.235	{'ERR10051775': 0.337, 'ERR9812627': 0.028, 'ERR9812794': 1.0, 'ERR9812936': 0.797, 'ERR9812944': 0.024, 'ERR9813038': 0.021, 'ERR9813081': 0.031, 'ERR9813240': 0.998, 'ERR9813285': 0.291, 'ERR9813292': 0.082, 'ERR9813494': 0.633, 'ERR9813539': 0.782, 'ERR9813552': 0.257, 'ERR9813623': 1.0, 'ERR9813631': 0.364, 'ERR9813728': 0.59}				7.235
21846	C21846T|(surface_glycoprotein:C284T(T95I))	linked:(59940, 3.5660000000000003)	44	2408281	22.007	{'ERR10051143': 0.273, 'ERR10051775': 0.502, 'ERR10051960': 0.834, 'ERR10052121': 0.251, 'ERR10052194': 0.886, 'ERR10057132': 0.333, 'ERR10058005': 0.873, 'ERR10058425': 0.977, 'ERR10058921': 0.006, 'ERR10060593': 0.967, 'ERR10062062': 0.001, 'ERR10063166': 0.733, 'ERR10063425': 0.719, 'ERR10063739': 0.001, 'ERR10064435': 0.708, 'ERR10065732': 0.739, 'ERR10067409': 0.999, 'ERR10068395': 0.669, 'ERR10069519': 0.058, 'ERR10069605': 1.0, 'ERR10071322': 0.302, 'ERR10071373': 0.024, 'ERR10071416': 0.233, 'ERR10071753': 0.988, 'ERR9812627': 0.036, 'ERR9812794': 0.84, 'ERR9812838': 0.24, 'ERR9812936': 0.797, 'ERR9812944': 0.631, 'ERR9813035': 0.992, 'ERR9813038': 0.004, 'ERR9813081': 0.349, 'ERR9813240': 0.23, 'ERR9813250': 0.997, 'ERR9813258': 0.048, 'ERR9813259': 0.879, 'ERR9813285': 0.265, 'ERR9813292': 0.03, 'ERR9813306': 0.672, 'ERR9813494': 0.946, 'ERR9813539': 0.015, 'ERR9813552': 0.361, 'ERR9813631': 0.016, 'ERR9813728': 0.583}	20	10.6	[0.515, 0.594, 0.085, 0.917, 0.818, 0.8, 0.888, 0.628, 0.568, 0.998, 0.993, 0.998, 0.66, 0.361, 0.75, 0.01, 0.003, 0.007, 0.004, 0.003]	32.607
21846	C21846T|(surface_glycoprotein:C284T(T95I)) T22016C|(surface_glycoprotein:T454C(W152R))		13	59940	3.566	{'ERR9812627': 0.054, 'ERR9812838': 0.266, 'ERR9812944': 0.604, 'ERR9813081': 0.311, 'ERR9813240': 0.044, 'ERR9813258': 0.052, 'ERR9813285': 0.339, 'ERR9813292': 0.087, 'ERR9813306': 0.466, 'ERR9813494': 0.668, 'ERR9813552': 0.465, 'ERR9813631': 0.017, 'ERR9813728': 0.193}				3.566
21846	C21846T|(surface_glycoprotein:C284T(T95I)) GTGTTT21987-21992del|(surface_glycoprotein:GGTGTTTAT424-432GATdel(GVY142-144Ddel))		16	36096	6.607	{'ERR9812627': 0.019, 'ERR9812794': 0.769, 'ERR9812838': 0.266, 'ERR9812936': 0.885, 'ERR9812944': 0.172, 'ERR9813035': 0.899, 'ERR9813081': 0.329, 'ERR9813240': 0.203, 'ERR9813258': 0.052, 'ERR9813259': 0.762, 'ERR9813285': 0.433, 'ERR9813292': 0.006, 'ERR9813306': 0.584, 'ERR9813494': 0.487, 'ERR9813552': 0.015, 'ERR9813728': 0.726}				6.607
21846	C21846T|(surface_glycoprotein:C284T(T95I)) G22028C|(surface_glycoprotein:G466C(E156Q))		9	10878	4.271	{'ERR9812794': 0.781, 'ERR9812936': 0.895, 'ERR9813035': 0.899, 'ERR9813081': 0.153, 'ERR9813259': 0.775, 'ERR9813285': 0.095, 'ERR9813306': 0.122, 'ERR9813494': 0.01, 'ERR9813728': 0.541}				4.271
21846	C21846T|(surface_glycoprotein:C284T(T95I)) AAAGTTGGATGG22011-22022del|(surface_glycoprotein:AAAAGTTGGATGGAA448-462AAAdel(KSWME150-154Kdel))		9	10760	4.23	{'ERR9812794': 0.773, 'ERR9812936': 0.881, 'ERR9813035': 0.899, 'ERR9813081': 0.152, 'ERR9813259': 0.767, 'ERR9813285': 0.094, 'ERR9813306': 0.12, 'ERR9813494': 0.009, 'ERR9813728': 0.535}				4.23
21846	C21846T|(surface_glycoprotein:C284T(T95I)) TTT21990-21992del|(surface_glycoprotein:GTTTAT427-432GATdel(VY143-144Ddel))		12	39904	2.389	{'ERR9812794': 0.007, 'ERR9812936': 0.008, 'ERR9812944': 0.435, 'ERR9813081': 0.136, 'ERR9813240': 0.044, 'ERR9813250': 0.907, 'ERR9813259': 0.01, 'ERR9813292': 0.073, 'ERR9813494': 0.298, 'ERR9813552': 0.448, 'ERR9813631': 0.016, 'ERR9813728': 0.007}				2.389
21987	GTGTTT21987-21992del|(surface_glycoprotein:GGTGTTTAT424-432GATdel(GVY142-144Ddel))		16	39861	7.309	{'ERR9812627': 0.021, 'ERR9812794': 0.852, 'ERR9812838': 0.285, 'ERR9812936': 0.984, 'ERR9812944': 0.191, 'ERR9813035': 1.0, 'ERR9813081': 0.348, 'ERR9813240': 0.219, 'ERR9813258': 0.055, 'ERR9813259': 0.857, 'ERR9813285': 0.465, 'ERR9813292': 0.007, 'ERR9813306': 0.663, 'ERR9813494': 0.525, 'ERR9813552': 0.016, 'ERR9813728': 0.821}				7.309
21990	TTT21990-21992del|(surface_glycoprotein:GTTTAT427-432GATdel(VY143-144Ddel))		19	44039	2.666	{'ERR10051775': 0.001, 'ERR9812627': 0.003, 'ERR9812794': 0.009, 'ERR9812838': 0.004, 'ERR9812936': 0.012, 'ERR9812944': 0.478, 'ERR9813081': 0.145, 'ERR9813240': 0.046, 'ERR9813250': 0.999, 'ERR9813258': 0.003, 'ERR9813259': 0.018, 'ERR9813285': 0.003, 'ERR9813292': 0.082, 'ERR9813306': 0.004, 'ERR9813494': 0.335, 'ERR9813552': 0.487, 'ERR9813623': 0.008, 'ERR9813631': 0.017, 'ERR9813728': 0.012}	4	0.026	[0.006, 0.004, 0.004, 0.012]	2.692
22001	A22001G|(surface_glycoprotein:A439G(K147E))		5	20522	2.502	{'ERR10051143': 0.672, 'ERR10051775': 0.347, 'ERR10052121': 0.741, 'ERR9813306': 0.218, 'ERR9813623': 0.524}				2.502
22011	AAAGTTGGATGG22011-22022del|(surface_glycoprotein:AAAAGTTGGATGGAA448-462AAAdel(KSWME150-154Kdel))		9	11958	4.7	{'ERR9812794': 0.855, 'ERR9812936': 0.981, 'ERR9813035': 0.992, 'ERR9813081': 0.162, 'ERR9813259': 0.866, 'ERR9813285': 0.101, 'ERR9813306': 0.135, 'ERR9813494': 0.01, 'ERR9813728': 0.598}				4.7
22016	T22016C|(surface_glycoprotein:T454C(W152R))		13	66107	3.53	{'ERR9812627': 0.05, 'ERR9812838': 0.277, 'ERR9812944': 0.658, 'ERR9813081': 0.286, 'ERR9813240': 0.043, 'ERR9813258': 0.05, 'ERR9813285': 0.262, 'ERR9813292': 0.075, 'ERR9813306': 0.533, 'ERR9813494': 0.663, 'ERR9813552': 0.436, 'ERR9813631': 0.015, 'ERR9813728': 0.182}				3.53
22020	T22020C|(surface_glycoprotein:T458C(M153T))		5	27167	2.224	{'ERR10051143': 0.509, 'ERR10052121': 0.736, 'ERR9812627': 0.044, 'ERR9813240': 0.557, 'ERR9813631': 0.378}				2.224
22028	G22028C|(surface_glycoprotein:G466C(E156Q))		10	12210	4.193	{'ERR10069605': 0.002, 'ERR9812794': 0.867, 'ERR9812936': 0.626, 'ERR9813035': 1.0, 'ERR9813081': 0.142, 'ERR9813259': 0.821, 'ERR9813285': 0.073, 'ERR9813306': 0.137, 'ERR9813494': 0.01, 'ERR9813728': 0.515}				4.193
22050	C22050T|(surface_glycoprotein:C488T(A163V))		9	3674	2.217	{'ERR10058921': 0.018, 'ERR9813038': 0.501, 'ERR9813292': 0.062, 'ERR9813306': 0.218, 'ERR9813438': 0.034, 'ERR9813539': 0.635, 'ERR9813552': 0.008, 'ERR9813623': 0.674, 'ERR9813728': 0.067}				2.217
22206	A22206G|(surface_glycoprotein:A644G(D215G))		17	6399	5.418	{'ERR10051775': 0.003, 'ERR10052194': 0.032, 'ERR10058921': 0.731, 'ERR10069519': 0.102, 'ERR10071322': 0.454, 'ERR9812627': 0.594, 'ERR9812780': 0.998, 'ERR9812936': 0.702, 'ERR9812944': 0.469, 'ERR9813240': 0.159, 'ERR9813285': 0.181, 'ERR9813292': 0.166, 'ERR9813494': 0.07, 'ERR9813539': 0.185, 'ERR9813552': 0.049, 'ERR9813631': 0.521, 'ERR9813728': 0.002}				5.418
22304	T22304C|(surface_glycoprotein:T742C(Y248H))		12	1982	2.539	{'ERR10071373': 0.006, 'ERR10071416': 0.005, 'ERR9812627': 0.026, 'ERR9812936': 0.038, 'ERR9813081': 0.07, 'ERR9813240': 0.599, 'ERR9813250': 1.0, 'ERR9813285': 0.001, 'ERR9813306': 0.004, 'ERR9813494': 0.674, 'ERR9813552': 0.002, 'ERR9813728': 0.114}				2.539
22308	T22308C|(surface_glycoprotein:T746C(L249S))		15	4741	6.151	{'ERR10071373': 0.006, 'ERR10071416': 0.02, 'ERR9812627': 0.267, 'ERR9812794': 0.031, 'ERR9812936': 0.983, 'ERR9813081': 0.018, 'ERR9813240': 0.054, 'ERR9813259': 0.992, 'ERR9813285': 0.233, 'ERR9813306': 0.501, 'ERR9813494': 0.543, 'ERR9813539': 0.571, 'ERR9813552': 0.063, 'ERR9813631': 0.952, 'ERR9813728': 0.917}	1	0.003	[0.003]	6.154
22676	G22676A|(surface_glycoprotein:G1114A(A372T))		21	19056	9.444	{'ERR10051775': 0.246, 'ERR10052121': 0.733, 'ERR10052194': 0.2, 'ERR10058921': 0.994, 'ERR10071322': 0.2, 'ERR9812627': 0.794, 'ERR9812794': 0.333, 'ERR9812838': 0.401, 'ERR9812944': 0.084, 'ERR9813081': 0.162, 'ERR9813240': 0.863, 'ERR9813250': 0.781, 'ERR9813259': 0.611, 'ERR9813285': 0.259, 'ERR9813292': 0.577, 'ERR9813306': 0.213, 'ERR9813438': 0.296, 'ERR9813539': 0.667, 'ERR9813552': 0.302, 'ERR9813631': 0.62, 'ERR9813728': 0.108}				9.444
22812	A22812C|(surface_glycoprotein:A1250C(K417T))		30	59924	12.825	{'ERR10052194': 0.111, 'ERR10058005': 0.487, 'ERR10058921': 0.383, 'ERR10068395': 0.012, 'ERR10069519': 0.183, 'ERR10069605': 0.646, 'ERR10071322': 0.673, 'ERR9812627': 0.375, 'ERR9812780': 0.648, 'ERR9812794': 0.795, 'ERR9812838': 0.509, 'ERR9812936': 0.466, 'ERR9812944': 0.316, 'ERR9813035': 0.824, 'ERR9813038': 0.15, 'ERR9813081': 0.098, 'ERR9813240': 0.325, 'ERR9813250': 0.865, 'ERR9813258': 0.041, 'ERR9813259': 0.62, 'ERR9813285': 0.514, 'ERR9813292': 0.791, 'ERR9813306': 0.156, 'ERR9813438': 0.017, 'ERR9813525': 1.0, 'ERR9813539': 0.456, 'ERR9813552': 0.631, 'ERR9813623': 0.276, 'ERR9813631': 0.189, 'ERR9813728': 0.268}				12.825
22874	T22874C|(surface_glycoprotein:T1312C(S438P))		19	31081	5.229	{'ERR10058921': 0.04, 'ERR10071373': 0.004, 'ERR10071416': 0.004, 'ERR9812627': 0.221, 'ERR9812780': 0.241, 'ERR9812794': 0.08, 'ERR9812936': 0.224, 'ERR9813035': 0.017, 'ERR9813081': 0.191, 'ERR9813240': 0.14, 'ERR9813258': 0.036, 'ERR9813259': 0.232, 'ERR9813285': 0.178, 'ERR9813306': 0.531, 'ERR9813438': 0.809, 'ERR9813494': 0.966, 'ERR9813539': 0.267, 'ERR9813631': 0.438, 'ERR9813728': 0.61}	1	0.002	[0.002]	5.231
22874	T22874C|(surface_glycoprotein:T1312C(S438P)) T22917G|(surface_glycoprotein:T1355G(L452R))		19	28211	4.82	{'ERR10058921': 0.02, 'ERR10071373': 0.003, 'ERR10071416': 0.004, 'ERR9812627': 0.19, 'ERR9812780': 0.241, 'ERR9812794': 0.08, 'ERR9812936': 0.223, 'ERR9813035': 0.016, 'ERR9813081': 0.189, 'ERR9813240': 0.14, 'ERR9813258': 0.036, 'ERR9813259': 0.229, 'ERR9813285': 0.174, 'ERR9813306': 0.531, 'ERR9813438': 0.809, 'ERR9813494': 0.676, 'ERR9813539': 0.262, 'ERR9813631': 0.426, 'ERR9813728': 0.571}				4.82
22891	22891-insertTTTTCCACT|(surface_glycoprotein:TCT1327-1329TCTTTTCCACTTinsert(S443SFPL))		11	13508	2.352	{'ERR9812627': 0.036, 'ERR9812794': 0.055, 'ERR9812936': 0.189, 'ERR9813035': 0.017, 'ERR9813240': 0.113, 'ERR9813259': 0.089, 'ERR9813285': 0.034, 'ERR9813306': 0.212, 'ERR9813494': 0.965, 'ERR9813539': 0.225, 'ERR9813728': 0.417}				2.352
22907	T22907C|(surface_glycoprotein:T1345C(Y449H))		21	28092	6.329	{'ERR10052194': 0.185, 'ERR10058005': 0.255, 'ERR10058921': 0.736, 'ERR10071322': 0.058, 'ERR9812627': 0.377, 'ERR9812780': 0.495, 'ERR9812794': 0.027, 'ERR9812936': 0.414, 'ERR9813035': 0.911, 'ERR9813240': 0.493, 'ERR9813250': 1.0, 'ERR9813259': 0.16, 'ERR9813285': 0.095, 'ERR9813292': 0.003, 'ERR9813306': 0.272, 'ERR9813438': 0.017, 'ERR9813539': 0.161, 'ERR9813552': 0.007, 'ERR9813623': 0.2, 'ERR9813631': 0.311, 'ERR9813728': 0.152}	1	0.014	[0.014]	6.343
22907	T22907C|(surface_glycoprotein:T1345C(Y449H)) T22917G|(surface_glycoprotein:T1355G(L452R))		14	11290	4.854	{'ERR10052194': 0.185, 'ERR10058005': 0.253, 'ERR10058921': 0.693, 'ERR9812780': 0.495, 'ERR9812936': 0.414, 'ERR9813035': 0.911, 'ERR9813250': 1.0, 'ERR9813259': 0.043, 'ERR9813306': 0.27, 'ERR9813438': 0.017, 'ERR9813539': 0.14, 'ERR9813623': 0.198, 'ERR9813631': 0.077, 'ERR9813728': 0.158}	1	0.014	[0.014]	4.868
22910	A22910G|(surface_glycoprotein:A1348G(N450D))		26	59627	10.812	{'ERR10051143': 0.615, 'ERR10051775': 0.252, 'ERR10052121': 0.346, 'ERR10052194': 0.384, 'ERR10058921': 0.921, 'ERR9812627': 0.402, 'ERR9812780': 0.757, 'ERR9812794': 0.455, 'ERR9812838': 0.379, 'ERR9812936': 0.688, 'ERR9812944': 0.128, 'ERR9813035': 0.91, 'ERR9813038': 0.03, 'ERR9813081': 0.051, 'ERR9813240': 0.366, 'ERR9813250': 1.0, 'ERR9813259': 0.648, 'ERR9813285': 0.293, 'ERR9813292': 0.411, 'ERR9813306': 0.272, 'ERR9813438': 0.017, 'ERR9813539': 0.647, 'ERR9813552': 0.145, 'ERR9813623': 0.2, 'ERR9813631': 0.339, 'ERR9813728': 0.156}				10.812
22910	A22910G|(surface_glycoprotein:A1348G(N450D)) T22917G|(surface_glycoprotein:T1355G(L452R))		23	57659	9.525	{'ERR10052194': 0.377, 'ERR10058921': 0.846, 'ERR9812627': 0.416, 'ERR9812780': 0.757, 'ERR9812794': 0.453, 'ERR9812838': 0.378, 'ERR9812936': 0.687, 'ERR9812944': 0.128, 'ERR9813035': 0.91, 'ERR9813038': 0.03, 'ERR9813081': 0.051, 'ERR9813240': 0.365, 'ERR9813250': 1.0, 'ERR9813259': 0.647, 'ERR9813285': 0.294, 'ERR9813292': 0.41, 'ERR9813306': 0.27, 'ERR9813438': 0.017, 'ERR9813539': 0.649, 'ERR9813552': 0.145, 'ERR9813623': 0.198, 'ERR9813631': 0.339, 'ERR9813728': 0.158}				9.525
22911	A22911C|(surface_glycoprotein:A1349C(N450T))		21	23849	4.517	{'ERR10071373': 0.003, 'ERR10071416': 0.003, 'ERR9812627': 0.116, 'ERR9812780': 0.241, 'ERR9812794': 0.08, 'ERR9812838': 0.12, 'ERR9812936': 0.31, 'ERR9813035': 0.016, 'ERR9813038': 0.008, 'ERR9813081': 0.203, 'ERR9813240': 0.141, 'ERR9813259': 0.232, 'ERR9813285': 0.096, 'ERR9813292': 0.035, 'ERR9813306': 0.54, 'ERR9813438': 0.811, 'ERR9813494': 0.717, 'ERR9813539': 0.265, 'ERR9813552': 0.001, 'ERR9813631': 0.031, 'ERR9813728': 0.548}	1	0.004	[0.004]	4.521
22911	A22911C|(surface_glycoprotein:A1349C(N450T)) T22917G|(surface_glycoprotein:T1355G(L452R))		21	22014	4.196	{'ERR10071373': 0.002, 'ERR10071416': 0.003, 'ERR9812627': 0.12, 'ERR9812780': 0.241, 'ERR9812794': 0.08, 'ERR9812838': 0.119, 'ERR9812936': 0.308, 'ERR9813035': 0.016, 'ERR9813038': 0.008, 'ERR9813081': 0.202, 'ERR9813240': 0.141, 'ERR9813259': 0.23, 'ERR9813285': 0.096, 'ERR9813292': 0.034, 'ERR9813306': 0.539, 'ERR9813438': 0.811, 'ERR9813494': 0.447, 'ERR9813539': 0.26, 'ERR9813552': 0.001, 'ERR9813631': 0.03, 'ERR9813728': 0.508}	1	0.004	[0.004]	4.2
22917	T22917G|(surface_glycoprotein:T1355G(L452R))	linked:(57659, 9.525)	40	171906	27.412	{'ERR10051143': 0.385, 'ERR10051775': 0.671, 'ERR10051960': 0.996, 'ERR10052121': 0.479, 'ERR10052194': 0.993, 'ERR10057132': 0.996, 'ERR10058005': 0.531, 'ERR10058425': 0.996, 'ERR10058921': 0.892, 'ERR10067409': 1.0, 'ERR10068395': 0.833, 'ERR10069519': 0.826, 'ERR10071322': 0.27, 'ERR10071373': 0.823, 'ERR10071416': 0.836, 'ERR10071753': 0.995, 'ERR9812627': 0.607, 'ERR9812780': 1.0, 'ERR9812794': 0.534, 'ERR9812838': 0.497, 'ERR9812936': 0.998, 'ERR9812944': 0.404, 'ERR9813035': 0.928, 'ERR9813038': 0.229, 'ERR9813081': 0.275, 'ERR9813240': 0.506, 'ERR9813250': 1.0, 'ERR9813258': 0.036, 'ERR9813259': 0.879, 'ERR9813285': 0.587, 'ERR9813292': 0.655, 'ERR9813306': 0.812, 'ERR9813438': 1.0, 'ERR9813494': 0.682, 'ERR9813525': 0.059, 'ERR9813539': 0.975, 'ERR9813552': 0.44, 'ERR9813623': 0.198, 'ERR9813631': 0.766, 'ERR9813728': 0.823}	15	13.875	[0.997, 0.989, 0.997, 0.99, 1.0, 1.0, 0.974, 0.139, 1.0, 0.996, 1.0, 0.893, 0.9, 1.0, 1.0]	41.287
22917	T22917G|(surface_glycoprotein:T1355G(L452R)) A23055T|(surface_glycoprotein:A1493T(Q498L))		16	12060	3.124	{'ERR10051775': 0.001, 'ERR10058425': 0.001, 'ERR10071753': 0.001, 'ERR9812627': 0.159, 'ERR9812794': 0.149, 'ERR9812936': 0.355, 'ERR9813081': 0.161, 'ERR9813240': 0.164, 'ERR9813259': 0.119, 'ERR9813285': 0.237, 'ERR9813306': 0.552, 'ERR9813494': 0.556, 'ERR9813539': 0.132, 'ERR9813552': 0.005, 'ERR9813631': 0.005, 'ERR9813728': 0.527}	3	0.008	[0.001, 0.003, 0.004]	3.132
22917	T22917G|(surface_glycoprotein:T1355G(L452R)) G23069A|(surface_glycoprotein:G1507A(V503I))		12	10390	2.808	{'ERR9812627': 0.159, 'ERR9812794': 0.041, 'ERR9812936': 0.355, 'ERR9813081': 0.065, 'ERR9813240': 0.164, 'ERR9813259': 0.119, 'ERR9813285': 0.132, 'ERR9813306': 0.552, 'ERR9813494': 0.556, 'ERR9813539': 0.132, 'ERR9813631': 0.005, 'ERR9813728': 0.528}				2.808
22917	T22917G|(surface_glycoprotein:T1355G(L452R)) AAACCTTTTGAGAGAGATATTTCAACTGAAATCTATCAGGCCGGTAGCACACCTTGTAATGGTGTTGAAGGTTTTAATTGTTACTT22946-23031del|(surface_glycoprotein:1384-1469del(462fs))		13	12030	3.121	{'ERR9812627': 0.158, 'ERR9812794': 0.149, 'ERR9812936': 0.355, 'ERR9813081': 0.161, 'ERR9813240': 0.164, 'ERR9813259': 0.119, 'ERR9813285': 0.237, 'ERR9813306': 0.552, 'ERR9813494': 0.556, 'ERR9813539': 0.132, 'ERR9813552': 0.005, 'ERR9813631': 0.005, 'ERR9813728': 0.528}				3.121
22917	T22917G|(surface_glycoprotein:T1355G(L452R)) T22942-22942del|(surface_glycoprotein:1380-1380del(460fs))		13	12024	2.288	{'ERR9812627': 0.066, 'ERR9812794': 0.081, 'ERR9812936': 0.281, 'ERR9813081': 0.081, 'ERR9813240': 0.118, 'ERR9813259': 0.072, 'ERR9813285': 0.126, 'ERR9813306': 0.528, 'ERR9813494': 0.541, 'ERR9813539': 0.053, 'ERR9813552': 0.004, 'ERR9813631': 0.003, 'ERR9813728': 0.334}				2.288
22942	T22942G|(surface_glycoprotein:T1380G(N460K))		17	25372	4.207	{'ERR10051143': 0.62, 'ERR10051775': 0.269, 'ERR10052121': 0.519, 'ERR10069519': 0.016, 'ERR9812838': 0.152, 'ERR9812944': 0.285, 'ERR9813035': 0.068, 'ERR9813081': 0.082, 'ERR9813258': 0.034, 'ERR9813285': 0.17, 'ERR9813292': 0.198, 'ERR9813306': 0.187, 'ERR9813494': 0.042, 'ERR9813525': 0.941, 'ERR9813539': 0.08, 'ERR9813552': 0.344, 'ERR9813728': 0.2}				4.207
22942	T22942-22942del|(surface_glycoprotein:1380-1380del(460fs))		13	13082	2.716	{'ERR9812627': 0.066, 'ERR9812794': 0.081, 'ERR9812936': 0.282, 'ERR9813081': 0.081, 'ERR9813240': 0.119, 'ERR9813259': 0.072, 'ERR9813285': 0.126, 'ERR9813306': 0.529, 'ERR9813494': 0.933, 'ERR9813539': 0.053, 'ERR9813552': 0.004, 'ERR9813631': 0.003, 'ERR9813728': 0.367}				2.716
22942	T22942-22942del|(surface_glycoprotein:1380-1380del(460fs)) T23052C|(surface_glycoprotein:T1490C(F497S))		12	13012	3.567	{'ERR9812627': 0.157, 'ERR9812794': 0.149, 'ERR9812936': 0.355, 'ERR9813081': 0.161, 'ERR9813240': 0.164, 'ERR9813259': 0.119, 'ERR9813285': 0.237, 'ERR9813306': 0.552, 'ERR9813494': 0.959, 'ERR9813539': 0.131, 'ERR9813631': 0.005, 'ERR9813728': 0.578}				3.567
22946	AAACCTTTTGAGAGAGATATTTCAACTGAAATCTATCAGGCCGGTAGCACACCTTGTAATGGTGTTGAAGGTTTTAATTGTTACTT22946-23031del|(surface_glycoprotein:1384-1469del(462fs))		13	13088	3.575	{'ERR9812627': 0.158, 'ERR9812794': 0.149, 'ERR9812936': 0.355, 'ERR9813081': 0.161, 'ERR9813240': 0.164, 'ERR9813259': 0.119, 'ERR9813285': 0.237, 'ERR9813306': 0.552, 'ERR9813494': 0.959, 'ERR9813539': 0.132, 'ERR9813552': 0.005, 'ERR9813631': 0.005, 'ERR9813728': 0.579}				3.575
22946	AAACCTTTTGAGAGAGATATTTCAACTGAAATCTATCAGGCCGGTAGCACACCTTGTAATGGTGTTGAAGGTTTTAATTGTTACTT22946-23031del|(surface_glycoprotein:1384-1469del(462fs)) T23052C|(surface_glycoprotein:T1490C(F497S))		12	13018	3.57	{'ERR9812627': 0.158, 'ERR9812794': 0.149, 'ERR9812936': 0.355, 'ERR9813081': 0.161, 'ERR9813240': 0.164, 'ERR9813259': 0.119, 'ERR9813285': 0.237, 'ERR9813306': 0.552, 'ERR9813494': 0.959, 'ERR9813539': 0.132, 'ERR9813631': 0.005, 'ERR9813728': 0.579}				3.57
23039	C23039A|(surface_glycoprotein:C1477A(Q493K))		34	38887	13.509	{'ERR10051143': 0.904, 'ERR10051775': 0.291, 'ERR10052121': 0.512, 'ERR10052194': 0.418, 'ERR10057132': 0.002, 'ERR10058425': 0.002, 'ERR10058921': 0.96, 'ERR10068395': 0.168, 'ERR10069519': 0.654, 'ERR10071322': 0.002, 'ERR10071373': 0.009, 'ERR10071416': 0.003, 'ERR10071753': 0.002, 'ERR9812627': 0.807, 'ERR9812780': 1.0, 'ERR9812794': 0.074, 'ERR9812838': 0.085, 'ERR9812936': 0.632, 'ERR9812944': 0.224, 'ERR9813035': 0.994, 'ERR9813038': 0.228, 'ERR9813081': 0.246, 'ERR9813240': 0.655, 'ERR9813258': 0.076, 'ERR9813259': 0.864, 'ERR9813285': 0.35, 'ERR9813292': 0.026, 'ERR9813306': 0.437, 'ERR9813494': 0.031, 'ERR9813525': 0.926, 'ERR9813539': 0.862, 'ERR9813552': 0.025, 'ERR9813631': 0.908, 'ERR9813728': 0.132}	9	0.016	[0.001, 0.003, 0.002, 0.003, 0.003, 0.001, 0.001, 0.001, 0.001]	13.525
23039	C23039A|(surface_glycoprotein:C1477A(Q493K)) A23063T|(surface_glycoprotein:A1501T(N501Y))		23	31322	11.279	{'ERR10051143': 0.886, 'ERR10051775': 0.288, 'ERR10052121': 0.502, 'ERR10052194': 0.41, 'ERR10058921': 0.959, 'ERR10068395': 0.165, 'ERR10069519': 0.648, 'ERR10071322': 0.001, 'ERR10071373': 0.004, 'ERR9812627': 0.803, 'ERR9812780': 1.0, 'ERR9812794': 0.072, 'ERR9812936': 0.625, 'ERR9813035': 0.985, 'ERR9813081': 0.084, 'ERR9813240': 0.652, 'ERR9813259': 0.845, 'ERR9813285': 0.281, 'ERR9813306': 0.256, 'ERR9813539': 0.846, 'ERR9813552': 0.008, 'ERR9813631': 0.902, 'ERR9813728': 0.057}	3	0.006	[0.002, 0.003, 0.001]	11.285
23045	T23045A|(surface_glycoprotein:T1483A(Y495N))		15	16925	4.858	{'ERR10058921': 0.007, 'ERR9812627': 0.183, 'ERR9812794': 0.152, 'ERR9812936': 0.36, 'ERR9813081': 0.093, 'ERR9813240': 0.338, 'ERR9813250': 1.0, 'ERR9813259': 0.126, 'ERR9813285': 0.141, 'ERR9813306': 0.554, 'ERR9813438': 0.043, 'ERR9813494': 0.967, 'ERR9813539': 0.132, 'ERR9813631': 0.084, 'ERR9813728': 0.678}				4.858
23045	T23045A|(surface_glycoprotein:T1483A(Y495N)) T23052C|(surface_glycoprotein:T1490C(F497S))		15	16906	4.852	{'ERR10058921': 0.007, 'ERR9812627': 0.183, 'ERR9812794': 0.152, 'ERR9812936': 0.359, 'ERR9813081': 0.092, 'ERR9813240': 0.338, 'ERR9813250': 1.0, 'ERR9813259': 0.126, 'ERR9813285': 0.141, 'ERR9813306': 0.553, 'ERR9813438': 0.043, 'ERR9813494': 0.966, 'ERR9813539': 0.132, 'ERR9813631': 0.083, 'ERR9813728': 0.677}				4.852
23052	T23052C|(surface_glycoprotein:T1490C(F497S))	linked:(18391, 3.726)	15	18431	3.736	{'ERR10058921': 0.002, 'ERR9812627': 0.063, 'ERR9812794': 0.067, 'ERR9812936': 0.165, 'ERR9813081': 0.088, 'ERR9813240': 0.149, 'ERR9813250': 1.0, 'ERR9813259': 0.051, 'ERR9813285': 0.098, 'ERR9813306': 0.556, 'ERR9813438': 0.021, 'ERR9813494': 0.968, 'ERR9813539': 0.024, 'ERR9813631': 0.017, 'ERR9813728': 0.467}	1	0.164	[0.164]	3.9
23052	T23052C|(surface_glycoprotein:T1490C(F497S)) A23055T|(surface_glycoprotein:A1493T(Q498L))		15	18391	3.726	{'ERR10058921': 0.002, 'ERR9812627': 0.063, 'ERR9812794': 0.067, 'ERR9812936': 0.164, 'ERR9813081': 0.088, 'ERR9813240': 0.149, 'ERR9813250': 0.996, 'ERR9813259': 0.051, 'ERR9813285': 0.098, 'ERR9813306': 0.554, 'ERR9813438': 0.021, 'ERR9813494': 0.966, 'ERR9813539': 0.024, 'ERR9813631': 0.017, 'ERR9813728': 0.466}				3.726
23052	T23052C|(surface_glycoprotein:T1490C(F497S)) G23069A|(surface_glycoprotein:G1507A(V503I))		15	16747	3.588	{'ERR10058921': 0.002, 'ERR9812627': 0.063, 'ERR9812794': 0.018, 'ERR9812936': 0.164, 'ERR9813081': 0.035, 'ERR9813240': 0.149, 'ERR9813250': 1.0, 'ERR9813259': 0.051, 'ERR9813285': 0.054, 'ERR9813306': 0.556, 'ERR9813438': 0.021, 'ERR9813494': 0.967, 'ERR9813539': 0.024, 'ERR9813631': 0.017, 'ERR9813728': 0.467}				3.588
23052	T23052C|(surface_glycoprotein:T1490C(F497S)) A23079C|(surface_glycoprotein:A1517C(Q506P))		10	12409	2.743	{'ERR10058921': 0.002, 'ERR9812627': 0.056, 'ERR9812936': 0.151, 'ERR9813240': 0.148, 'ERR9813250': 1.0, 'ERR9813306': 0.211, 'ERR9813438': 0.021, 'ERR9813494': 0.782, 'ERR9813631': 0.017, 'ERR9813728': 0.355}				2.743
23055	A23055T|(surface_glycoprotein:A1493T(Q498L))		23	19987	3.807	{'ERR10058921': 0.003, 'ERR10071373': 0.001, 'ERR10071416': 0.001, 'ERR10071753': 0.002, 'ERR9812627': 0.063, 'ERR9812794': 0.068, 'ERR9812936': 0.165, 'ERR9813035': 0.002, 'ERR9813038': 0.001, 'ERR9813081': 0.088, 'ERR9813240': 0.149, 'ERR9813250': 0.996, 'ERR9813259': 0.052, 'ERR9813285': 0.099, 'ERR9813292': 0.024, 'ERR9813306': 0.556, 'ERR9813438': 0.021, 'ERR9813494': 0.967, 'ERR9813539': 0.024, 'ERR9813552': 0.039, 'ERR9813623': 0.001, 'ERR9813631': 0.018, 'ERR9813728': 0.467}	4	0.011	[0.002, 0.002, 0.004, 0.003]	3.818
23063	A23063T|(surface_glycoprotein:A1501T(N501Y))	linked:(83988, 12.313)	44	2568281	33.696	{'ERR10051143': 0.93, 'ERR10051775': 0.62, 'ERR10051960': 0.224, 'ERR10052121': 0.652, 'ERR10052194': 0.822, 'ERR10057132': 0.6, 'ERR10058005': 0.908, 'ERR10058425': 0.755, 'ERR10058921': 0.989, 'ERR10060593': 0.987, 'ERR10062062': 0.983, 'ERR10063166': 0.969, 'ERR10063425': 0.965, 'ERR10063739': 0.975, 'ERR10064435': 0.965, 'ERR10065732': 0.965, 'ERR10068395': 0.634, 'ERR10069519': 0.984, 'ERR10069605': 0.919, 'ERR10071322': 0.716, 'ERR10071373': 0.857, 'ERR10071416': 0.86, 'ERR10071753': 0.083, 'ERR9812627': 0.934, 'ERR9812780': 0.997, 'ERR9812794': 0.922, 'ERR9812838': 0.55, 'ERR9812936': 0.83, 'ERR9812944': 0.566, 'ERR9813035': 0.994, 'ERR9813038': 0.217, 'ERR9813081': 0.686, 'ERR9813240': 0.848, 'ERR9813258': 0.88, 'ERR9813259': 0.939, 'ERR9813285': 0.758, 'ERR9813292': 0.541, 'ERR9813306': 0.258, 'ERR9813438': 0.516, 'ERR9813539': 0.972, 'ERR9813552': 0.478, 'ERR9813623': 0.995, 'ERR9813631': 0.979, 'ERR9813728': 0.474}	31	21.489	[0.234, 0.467, 0.773, 0.569, 0.411, 0.01, 0.492, 0.99, 0.987, 0.995, 0.988, 0.979, 0.868, 0.827, 1.0, 0.935, 0.19, 0.5, 0.997, 0.007, 0.993, 0.829, 0.989, 0.448, 0.434, 0.735, 0.933, 0.516, 0.972, 0.426, 0.995]	55.185
23063	A23063T|(surface_glycoprotein:A1501T(N501Y)) A23274G|(surface_glycoprotein:A1712G(D571G))		19	83988	12.313	{'ERR10052194': 0.622, 'ERR10058921': 0.003, 'ERR9812627': 0.924, 'ERR9812780': 0.306, 'ERR9812794': 0.976, 'ERR9812936': 0.952, 'ERR9812944': 0.692, 'ERR9813035': 0.847, 'ERR9813038': 0.419, 'ERR9813081': 0.027, 'ERR9813240': 0.95, 'ERR9813259': 0.891, 'ERR9813285': 0.502, 'ERR9813292': 0.569, 'ERR9813438': 0.903, 'ERR9813539': 0.905, 'ERR9813552': 0.245, 'ERR9813631': 0.888, 'ERR9813728': 0.692}				12.313
23063	A23063T|(surface_glycoprotein:A1501T(N501Y)) C23248T|(surface_glycoprotein:C1686T(F562F))		5	71959	3.836	{'ERR10057132': 0.707, 'ERR10062062': 0.814, 'ERR10063739': 0.833, 'ERR10071322': 0.91, 'ERR9812794': 0.572}				3.836
23069	G23069A|(surface_glycoprotein:G1507A(V503I))		15	16775	3.591	{'ERR10058921': 0.002, 'ERR9812627': 0.063, 'ERR9812794': 0.018, 'ERR9812936': 0.165, 'ERR9813081': 0.035, 'ERR9813240': 0.149, 'ERR9813250': 1.0, 'ERR9813259': 0.051, 'ERR9813285': 0.054, 'ERR9813306': 0.558, 'ERR9813438': 0.021, 'ERR9813494': 0.967, 'ERR9813539': 0.024, 'ERR9813631': 0.017, 'ERR9813728': 0.467}				3.591
23079	A23079C|(surface_glycoprotein:A1517C(Q506P))		10	12428	2.745	{'ERR10058921': 0.002, 'ERR9812627': 0.057, 'ERR9812936': 0.151, 'ERR9813240': 0.148, 'ERR9813250': 1.0, 'ERR9813306': 0.212, 'ERR9813438': 0.021, 'ERR9813494': 0.782, 'ERR9813631': 0.017, 'ERR9813728': 0.355}				2.745
23248	C23248T|(surface_glycoprotein:C1686T(F562F))		5	82213	4.243	{'ERR10057132': 0.728, 'ERR10062062': 0.975, 'ERR10063739': 0.994, 'ERR10071322': 0.959, 'ERR9812794': 0.587}				4.243
23274	A23274G|(surface_glycoprotein:A1712G(D571G))		20	90569	10.914	{'ERR10052194': 0.425, 'ERR10058921': 0.945, 'ERR10071753': 0.001, 'ERR9812627': 0.847, 'ERR9812780': 0.303, 'ERR9812794': 0.942, 'ERR9812936': 0.896, 'ERR9812944': 0.584, 'ERR9813035': 0.867, 'ERR9813038': 0.296, 'ERR9813081': 0.019, 'ERR9813240': 0.88, 'ERR9813259': 0.774, 'ERR9813285': 0.416, 'ERR9813292': 0.459, 'ERR9813438': 0.203, 'ERR9813539': 0.846, 'ERR9813552': 0.213, 'ERR9813631': 0.744, 'ERR9813728': 0.254}				10.914
23280	C23280T|(surface_glycoprotein:C1718T(T573I))		18	16752	3.03	{'ERR10058921': 0.018, 'ERR9812627': 0.113, 'ERR9812780': 0.029, 'ERR9812936': 0.022, 'ERR9813035': 0.008, 'ERR9813081': 0.222, 'ERR9813240': 0.019, 'ERR9813258': 0.044, 'ERR9813259': 0.144, 'ERR9813285': 0.085, 'ERR9813292': 0.002, 'ERR9813306': 0.023, 'ERR9813438': 0.763, 'ERR9813494': 0.673, 'ERR9813539': 0.116, 'ERR9813552': 0.134, 'ERR9813631': 0.199, 'ERR9813728': 0.416}	1	0.031	[0.031]	3.061
23403	A23403G|(surface_glycoprotein:A1841G(D614G))	linked:(374005, 3.856), ubiq	48	522844	47.461	{'ERR10051143': 0.982, 'ERR10051775': 1.0, 'ERR10051960': 0.999, 'ERR10052121': 1.0, 'ERR10052194': 1.0, 'ERR10057132': 0.996, 'ERR10058005': 0.998, 'ERR10058425': 0.997, 'ERR10058921': 1.0, 'ERR10060593': 0.996, 'ERR10062062': 0.999, 'ERR10063166': 0.996, 'ERR10063425': 0.995, 'ERR10063739': 0.996, 'ERR10064435': 0.996, 'ERR10065732': 0.994, 'ERR10067409': 1.0, 'ERR10068395': 0.997, 'ERR10069519': 0.994, 'ERR10069605': 1.0, 'ERR10071322': 0.994, 'ERR10071373': 0.957, 'ERR10071416': 0.947, 'ERR10071753': 0.998, 'ERR9812627': 0.998, 'ERR9812780': 0.991, 'ERR9812794': 1.0, 'ERR9812838': 1.0, 'ERR9812936': 1.0, 'ERR9812944': 0.997, 'ERR9813035': 1.0, 'ERR9813038': 0.998, 'ERR9813081': 0.999, 'ERR9813240': 0.683, 'ERR9813250': 1.0, 'ERR9813258': 0.995, 'ERR9813259': 0.994, 'ERR9813285': 0.998, 'ERR9813292': 0.999, 'ERR9813306': 0.999, 'ERR9813438': 1.0, 'ERR9813494': 1.0, 'ERR9813525': 1.0, 'ERR9813539': 1.0, 'ERR9813552': 0.994, 'ERR9813623': 0.986, 'ERR9813631': 1.0, 'ERR9813728': 0.999}	28	27.858	[0.993, 0.997, 0.996, 0.996, 1.0, 0.972, 0.997, 0.996, 0.996, 1.0, 0.997, 0.994, 1.0, 1.0, 0.995, 0.989, 1.0, 1.0, 0.995, 0.957, 1.0, 1.0, 0.997, 0.996, 0.999, 1.0, 0.996, 1.0]	75.319
23403	A23403G|(surface_glycoprotein:A1841G(D614G)) C23444A|(surface_glycoprotein:C1882A(Q628K))		13	374005	3.856	{'ERR10051960': 0.003, 'ERR10057132': 0.001, 'ERR10058425': 0.001, 'ERR10062062': 0.001, 'ERR10063166': 0.956, 'ERR10063425': 0.962, 'ERR10063739': 0.001, 'ERR10064435': 0.959, 'ERR10065732': 0.961, 'ERR10068395': 0.001, 'ERR10069519': 0.003, 'ERR10071322': 0.006, 'ERR9813552': 0.001}	2	0.004	[0.001, 0.003]	3.86
23444	C23444A|(surface_glycoprotein:C1882A(Q628K))		12	870094	3.957	{'ERR10051775': 0.001, 'ERR10051960': 0.002, 'ERR10052194': 0.001, 'ERR10058425': 0.001, 'ERR10062062': 0.001, 'ERR10063166': 0.988, 'ERR10063425': 0.98, 'ERR10064435': 0.988, 'ERR10065732': 0.99, 'ERR10071322': 0.002, 'ERR10071416': 0.001, 'ERR9813035': 0.002}	5	0.009	[0.002, 0.002, 0.002, 0.001, 0.002]	3.966
23444	C23444A|(surface_glycoprotein:C1882A(Q628K)) C23525T|(surface_glycoprotein:C1963T(H655Y))		5	493626	3.877	{'ERR10062062': 0.001, 'ERR10063166': 0.972, 'ERR10063425': 0.96, 'ERR10064435': 0.977, 'ERR10065732': 0.967}	3	0.007	[0.004, 0.001, 0.002]	3.884
23444	C23444A|(surface_glycoprotein:C1882A(Q628K)) T23599G|(surface_glycoprotein:T2037G(N679K))		5	484169	3.857	{'ERR10062062': 0.001, 'ERR10063166': 0.964, 'ERR10063425': 0.956, 'ERR10064435': 0.973, 'ERR10065732': 0.963}	1	0.003	[0.003]	3.86
23444	C23444A|(surface_glycoprotein:C1882A(Q628K)) C23604A|(surface_glycoprotein:C2042A(P681H))		5	485382	3.869	{'ERR10062062': 0.001, 'ERR10063166': 0.97, 'ERR10063425': 0.957, 'ERR10064435': 0.976, 'ERR10065732': 0.965}	1	0.003	[0.003]	3.872
23485	T23485A|(surface_glycoprotein:T1923A(N641K))		15	13981	3.01	{'ERR10052121': 0.003, 'ERR10052194': 0.047, 'ERR10058005': 0.001, 'ERR10058921': 0.04, 'ERR10060593': 0.001, 'ERR10071373': 0.002, 'ERR10071416': 0.001, 'ERR9812627': 0.014, 'ERR9812936': 0.143, 'ERR9813240': 0.297, 'ERR9813250': 0.945, 'ERR9813259': 0.007, 'ERR9813306': 0.41, 'ERR9813494': 0.784, 'ERR9813728': 0.315}	3	0.003	[0.001, 0.001, 0.001]	3.013
23525	C23525T|(surface_glycoprotein:C1963T(H655Y))	linked:(493626, 3.877)	20	630883	10.35	{'ERR10051775': 0.03, 'ERR10052121': 0.882, 'ERR10058005': 0.454, 'ERR10060593': 0.996, 'ERR10062062': 0.998, 'ERR10063166': 0.996, 'ERR10063425': 0.997, 'ERR10063739': 0.993, 'ERR10064435': 0.997, 'ERR10065732': 0.997, 'ERR10068395': 0.106, 'ERR10069605': 1.0, 'ERR9812627': 0.421, 'ERR9812936': 0.002, 'ERR9813240': 0.001, 'ERR9813259': 0.002, 'ERR9813438': 0.303, 'ERR9813494': 0.002, 'ERR9813631': 0.171, 'ERR9813728': 0.002}	8	6.638	[0.933, 0.996, 0.995, 0.996, 0.996, 0.703, 0.999, 0.02]	16.988
23599	T23599G|(surface_glycoprotein:T2037G(N679K))	linked:(484169, 3.8569999999999998)	34	2265537	5.735	{'ERR10051775': 0.001, 'ERR10051960': 0.001, 'ERR10052121': 0.003, 'ERR10057132': 0.004, 'ERR10058005': 0.408, 'ERR10058425': 0.004, 'ERR10060593': 0.991, 'ERR10062062': 0.496, 'ERR10063166': 0.515, 'ERR10063425': 0.568, 'ERR10063739': 0.541, 'ERR10064435': 0.583, 'ERR10065732': 0.541, 'ERR10068395': 0.043, 'ERR10069519': 0.004, 'ERR10069605': 0.929, 'ERR10071322': 0.002, 'ERR10071373': 0.029, 'ERR10071416': 0.029, 'ERR10071753': 0.002, 'ERR9812627': 0.001, 'ERR9812780': 0.003, 'ERR9812838': 0.003, 'ERR9812936': 0.006, 'ERR9812944': 0.003, 'ERR9813035': 0.004, 'ERR9813240': 0.004, 'ERR9813259': 0.005, 'ERR9813292': 0.002, 'ERR9813539': 0.001, 'ERR9813552': 0.001, 'ERR9813623': 0.005, 'ERR9813631': 0.001, 'ERR9813728': 0.002}	17	5.288	[0.005, 0.009, 0.009, 0.006, 1.0, 0.993, 0.526, 0.471, 0.518, 0.473, 0.702, 0.534, 0.007, 0.013, 0.009, 0.002, 0.011]	11.023
23604	C23604A|(surface_glycoprotein:C2042A(P681H))	linked:(485382, 3.8689999999999998)	19	626600	3.862	{'ERR10052121': 0.001, 'ERR10058005': 0.449, 'ERR10060593': 0.976, 'ERR10062062': 0.065, 'ERR10063166': 0.085, 'ERR10063425': 0.178, 'ERR10063739': 0.134, 'ERR10064435': 0.209, 'ERR10065732': 0.13, 'ERR10068395': 0.042, 'ERR10069519': 0.099, 'ERR10069605': 0.887, 'ERR10071322': 0.004, 'ERR9812780': 0.002, 'ERR9813081': 0.061, 'ERR9813258': 0.074, 'ERR9813285': 0.037, 'ERR9813552': 0.002, 'ERR9813623': 0.427}	13	5.264	[1.0, 0.996, 0.104, 0.079, 0.045, 0.702, 0.137, 0.001, 0.021, 0.021, 0.994, 0.168, 0.996]	9.126
23664	C23664T|(surface_glycoprotein:C2102T(A701V))		4	2805959	3.379	{'ERR10063166': 0.911, 'ERR10063425': 0.817, 'ERR10064435': 0.788, 'ERR10065732': 0.863}				3.379
23664	C23664T|(surface_glycoprotein:C2102T(A701V)) C23854A|(surface_glycoprotein:C2292A(N764K))		4	2678837	3.798	{'ERR10063166': 0.944, 'ERR10063425': 0.952, 'ERR10064435': 0.949, 'ERR10065732': 0.953}				3.798
23854	C23854A|(surface_glycoprotein:C2292A(N764K))	linked:(2678837, 3.798)	15	5811021	8.297	{'ERR10052121': 0.002, 'ERR10058005': 0.322, 'ERR10058425': 0.001, 'ERR10060593': 0.999, 'ERR10062062': 0.996, 'ERR10063166': 0.993, 'ERR10063425': 0.994, 'ERR10063739': 0.995, 'ERR10064435': 0.994, 'ERR10065732': 0.994, 'ERR10067409': 0.001, 'ERR10069519': 0.002, 'ERR10069605': 1.0, 'ERR10071373': 0.002, 'ERR10071416': 0.002}	10	6.305	[0.002, 0.999, 0.993, 0.994, 0.995, 0.994, 0.327, 0.002, 0.998, 0.001]	14.602
23895	C23895T|(surface_glycoprotein:C2333T(T778I))		12	77754	3.675	{'ERR9812794': 0.276, 'ERR9812838': 0.338, 'ERR9812936': 0.337, 'ERR9813035': 0.998, 'ERR9813081': 0.031, 'ERR9813240': 0.507, 'ERR9813258': 0.046, 'ERR9813285': 0.51, 'ERR9813292': 0.175, 'ERR9813494': 0.014, 'ERR9813552': 0.179, 'ERR9813728': 0.264}				3.675
23898	A23898T|(surface_glycoprotein:A2336T(Q779L))		14	92925	3.946	{'ERR9812627': 0.01, 'ERR9812794': 0.275, 'ERR9812838': 0.339, 'ERR9812936': 0.337, 'ERR9813035': 0.996, 'ERR9813081': 0.031, 'ERR9813240': 0.506, 'ERR9813258': 0.046, 'ERR9813285': 0.539, 'ERR9813292': 0.175, 'ERR9813494': 0.014, 'ERR9813552': 0.217, 'ERR9813631': 0.197, 'ERR9813728': 0.264}				3.946
24044	C24044T|(surface_glycoprotein:C2482T(L828F))		29	457582	17.752	{'ERR10051143': 0.018, 'ERR10051775': 0.39, 'ERR10052121': 0.6, 'ERR10052194': 0.139, 'ERR10058921': 0.813, 'ERR10069519': 0.076, 'ERR9812627': 0.948, 'ERR9812794': 0.998, 'ERR9812838': 0.974, 'ERR9812936': 0.997, 'ERR9812944': 0.345, 'ERR9813035': 0.998, 'ERR9813038': 0.195, 'ERR9813081': 0.217, 'ERR9813240': 0.999, 'ERR9813250': 1.0, 'ERR9813258': 0.054, 'ERR9813259': 0.931, 'ERR9813285': 0.751, 'ERR9813292': 0.816, 'ERR9813306': 0.999, 'ERR9813438': 0.31, 'ERR9813494': 0.341, 'ERR9813525': 0.169, 'ERR9813539': 0.998, 'ERR9813552': 0.693, 'ERR9813623': 0.002, 'ERR9813631': 0.999, 'ERR9813728': 0.982}	1	0.153	[0.153]	17.905
24122	A24122G|(surface_glycoprotein:A2560G(K854E))		14	21787	4.279	{'ERR10051775': 0.158, 'ERR10058921': 0.705, 'ERR10071322': 0.002, 'ERR10071416': 0.001, 'ERR9812627': 0.673, 'ERR9812794': 0.098, 'ERR9812936': 0.076, 'ERR9813081': 0.051, 'ERR9813240': 0.439, 'ERR9813285': 0.082, 'ERR9813438': 0.354, 'ERR9813539': 0.282, 'ERR9813623': 0.444, 'ERR9813631': 0.914}				4.279
25020	A25020C|(surface_glycoprotein:A3458C(D1153A))		26	276179	12.242	{'ERR10051775': 0.45, 'ERR10052121': 0.922, 'ERR10069519': 0.047, 'ERR9812627': 0.151, 'ERR9812794': 0.815, 'ERR9812838': 0.034, 'ERR9812936': 0.467, 'ERR9812944': 0.645, 'ERR9813035': 0.995, 'ERR9813038': 0.107, 'ERR9813081': 0.15, 'ERR9813240': 0.457, 'ERR9813250': 0.483, 'ERR9813258': 0.405, 'ERR9813259': 0.543, 'ERR9813285': 0.48, 'ERR9813292': 0.271, 'ERR9813306': 0.05, 'ERR9813438': 0.229, 'ERR9813494': 0.622, 'ERR9813525': 0.94, 'ERR9813539': 0.516, 'ERR9813552': 0.388, 'ERR9813623': 0.497, 'ERR9813631': 0.605, 'ERR9813728': 0.973}				12.242
25088	G25088T|(surface_glycoprotein:G3526T(V1176F))		13	69733	5.606	{'ERR10051775': 0.214, 'ERR10052121': 1.0, 'ERR10052194': 0.25, 'ERR10057132': 0.252, 'ERR10058921': 0.923, 'ERR10064435': 0.016, 'ERR9812627': 0.055, 'ERR9812936': 0.512, 'ERR9813240': 0.997, 'ERR9813250': 0.528, 'ERR9813259': 0.137, 'ERR9813539': 0.442, 'ERR9813631': 0.28}	1	0.001	[0.001]	5.607
25104	A25104T|(surface_glycoprotein:A3542T(K1181I))		11	91613	3.993	{'ERR9812794': 0.812, 'ERR9812944': 0.423, 'ERR9813035': 0.988, 'ERR9813038': 0.113, 'ERR9813081': 0.166, 'ERR9813258': 0.115, 'ERR9813285': 0.351, 'ERR9813292': 0.023, 'ERR9813494': 0.3, 'ERR9813552': 0.163, 'ERR9813728': 0.539}				3.993
25116	G25116A|(surface_glycoprotein:G3554A(R1185H))		22	109641	7.3	{'ERR10052194': 0.25, 'ERR10058921': 0.525, 'ERR10071322': 0.39, 'ERR10071373': 0.003, 'ERR10071416': 0.005, 'ERR9812627': 0.084, 'ERR9812794': 0.104, 'ERR9812838': 0.733, 'ERR9812936': 0.513, 'ERR9813035': 0.01, 'ERR9813038': 0.11, 'ERR9813240': 1.0, 'ERR9813250': 0.887, 'ERR9813258': 0.164, 'ERR9813259': 0.226, 'ERR9813285': 0.181, 'ERR9813292': 0.582, 'ERR9813494': 0.483, 'ERR9813539': 0.443, 'ERR9813552': 0.295, 'ERR9813631': 0.28, 'ERR9813728': 0.032}	2	0.002	[0.001, 0.001]	7.302
25163	C25163A|(surface_glycoprotein:C3601A(Q1201K))		26	51003	5.347	{'ERR10051775': 0.106, 'ERR10051960': 0.001, 'ERR10052121': 0.972, 'ERR10057132': 0.002, 'ERR10058005': 0.001, 'ERR10058425': 0.005, 'ERR10058921': 0.13, 'ERR10069519': 0.049, 'ERR10071322': 0.002, 'ERR10071373': 0.04, 'ERR10071416': 0.036, 'ERR10071753': 0.001, 'ERR9812627': 0.216, 'ERR9812794': 0.007, 'ERR9812936': 0.006, 'ERR9813035': 0.011, 'ERR9813240': 0.992, 'ERR9813250': 0.469, 'ERR9813259': 0.006, 'ERR9813438': 0.329, 'ERR9813494': 0.776, 'ERR9813525': 0.007, 'ERR9813539': 0.004, 'ERR9813623': 0.007, 'ERR9813631': 0.716, 'ERR9813728': 0.456}	8	0.029	[0.002, 0.001, 0.002, 0.002, 0.003, 0.005, 0.007, 0.007]	5.376
25254	C25254T|(surface_glycoprotein:C3692T(T1231I))		29	486452	13.405	{'ERR10051775': 0.039, 'ERR10052194': 0.249, 'ERR10058921': 0.037, 'ERR10063739': 0.002, 'ERR10069519': 0.126, 'ERR9812627': 0.569, 'ERR9812780': 0.894, 'ERR9812794': 0.762, 'ERR9812838': 0.185, 'ERR9812936': 0.596, 'ERR9812944': 0.391, 'ERR9813035': 0.827, 'ERR9813038': 0.071, 'ERR9813081': 0.21, 'ERR9813240': 0.547, 'ERR9813250': 0.836, 'ERR9813258': 0.403, 'ERR9813259': 0.526, 'ERR9813285': 0.418, 'ERR9813292': 0.29, 'ERR9813306': 0.474, 'ERR9813438': 0.169, 'ERR9813494': 0.998, 'ERR9813525': 0.993, 'ERR9813539': 0.866, 'ERR9813552': 0.173, 'ERR9813623': 0.206, 'ERR9813631': 0.603, 'ERR9813728': 0.945}				13.405
25437	GAAGCA25437-25442del|(ORF3a_protein:TTGAAGCAA43-51TTAdel(LKQ15-17Ldel))		13	79064	4.66	{'ERR10052194': 0.568, 'ERR10058921': 0.942, 'ERR9812627': 0.54, 'ERR9812936': 0.268, 'ERR9813240': 0.443, 'ERR9813259': 0.377, 'ERR9813285': 0.033, 'ERR9813306': 0.596, 'ERR9813438': 0.478, 'ERR9813539': 0.013, 'ERR9813623': 0.033, 'ERR9813631': 0.27, 'ERR9813728': 0.099}				4.66
25449	A25449C|(ORF3a_protein:A57C(E19D))		18	67895	4.286	{'ERR10052194': 0.562, 'ERR10058921': 0.941, 'ERR10063425': 0.001, 'ERR10071322': 0.001, 'ERR10071373': 0.011, 'ERR10071416': 0.008, 'ERR9812627': 0.529, 'ERR9812794': 0.001, 'ERR9812936': 0.269, 'ERR9813240': 0.446, 'ERR9813259': 0.228, 'ERR9813306': 0.421, 'ERR9813438': 0.478, 'ERR9813494': 0.001, 'ERR9813539': 0.014, 'ERR9813623': 0.034, 'ERR9813631': 0.272, 'ERR9813728': 0.069}	3	0.013	[0.007, 0.002, 0.004]	4.299
25505	A25505T|(ORF3a_protein:A113T(Q38L))		17	11905	9.66	{'ERR10058921': 1.0, 'ERR9812627': 0.927, 'ERR9812838': 1.0, 'ERR9812936': 0.501, 'ERR9812944': 0.162, 'ERR9813035': 0.275, 'ERR9813038': 0.175, 'ERR9813081': 0.097, 'ERR9813259': 0.473, 'ERR9813285': 0.197, 'ERR9813292': 0.409, 'ERR9813438': 1.0, 'ERR9813494': 0.455, 'ERR9813525': 0.997, 'ERR9813552': 0.233, 'ERR9813631': 1.0, 'ERR9813728': 0.759}				9.66
25563	G25563T|(ORF3a_protein:G171T(Q57H))		23	21843	15.549	{'ERR10058921': 0.847, 'ERR10063425': 0.001, 'ERR10065732': 0.002, 'ERR10071753': 0.002, 'ERR9812627': 0.992, 'ERR9812794': 1.0, 'ERR9812838': 0.998, 'ERR9812936': 0.993, 'ERR9812944': 0.528, 'ERR9813035': 0.991, 'ERR9813038': 0.314, 'ERR9813081': 0.17, 'ERR9813250': 0.99, 'ERR9813258': 0.093, 'ERR9813259': 0.477, 'ERR9813285': 0.619, 'ERR9813292': 0.813, 'ERR9813438': 1.0, 'ERR9813494': 0.991, 'ERR9813525': 0.986, 'ERR9813552': 0.75, 'ERR9813631': 0.998, 'ERR9813728': 0.994}	1	0.001	[0.001]	15.55
25922	G25922A|(ORF3a_protein:G530A(S177N))		6	5988	3.081	{'ERR10052194': 0.066, 'ERR10058921': 0.881, 'ERR9812627': 0.287, 'ERR9813250': 0.24, 'ERR9813438': 0.97, 'ERR9813631': 0.637}				3.081
25936	C25936G|(ORF3a_protein:C544G(H182D))		28	104560	21.387	{'ERR10051775': 0.397, 'ERR10052121': 1.0, 'ERR10052194': 0.066, 'ERR10058921': 1.0, 'ERR10071322': 0.372, 'ERR9812627': 0.996, 'ERR9812780': 0.996, 'ERR9812794': 0.995, 'ERR9812838': 0.686, 'ERR9812936': 0.995, 'ERR9812944': 0.99, 'ERR9813035': 0.996, 'ERR9813038': 0.44, 'ERR9813081': 0.296, 'ERR9813240': 0.997, 'ERR9813250': 0.996, 'ERR9813258': 0.181, 'ERR9813259': 0.573, 'ERR9813285': 0.683, 'ERR9813292': 0.931, 'ERR9813438': 1.0, 'ERR9813494': 0.997, 'ERR9813525': 0.995, 'ERR9813539': 0.995, 'ERR9813552': 0.69, 'ERR9813623': 0.131, 'ERR9813631': 0.998, 'ERR9813728': 0.995}				21.387
25979	G25979A|(ORF3a_protein:G587A(G196E))		13	682	7.08	{'ERR10052194': 0.027, 'ERR10058921': 1.0, 'ERR9812627': 0.006, 'ERR9812780': 0.972, 'ERR9812936': 0.013, 'ERR9813240': 1.0, 'ERR9813250': 1.0, 'ERR9813259': 0.002, 'ERR9813494': 1.0, 'ERR9813525': 1.0, 'ERR9813539': 0.001, 'ERR9813631': 1.0, 'ERR9813728': 0.059}				7.08
25991	G25991A|(ORF3a_protein:G599A(C200Y))		24	49460	12.521	{'ERR10051775': 0.397, 'ERR10052121': 0.984, 'ERR10052194': 0.066, 'ERR10058921': 0.878, 'ERR10063425': 0.002, 'ERR9812627': 0.471, 'ERR9812780': 0.994, 'ERR9812794': 0.196, 'ERR9812838': 0.169, 'ERR9812936': 0.987, 'ERR9813035': 0.023, 'ERR9813240': 0.994, 'ERR9813250': 0.992, 'ERR9813259': 0.171, 'ERR9813285': 0.054, 'ERR9813292': 0.367, 'ERR9813438': 1.0, 'ERR9813494': 0.29, 'ERR9813525': 0.988, 'ERR9813539': 0.558, 'ERR9813552': 0.141, 'ERR9813623': 0.128, 'ERR9813631': 0.996, 'ERR9813728': 0.675}				12.521
26129	T26129C|(ORF3a_protein:T737C(I246T))		15	9345	3.255	{'ERR10058921': 0.024, 'ERR9812627': 0.19, 'ERR9812780': 0.032, 'ERR9812794': 0.041, 'ERR9812838': 0.427, 'ERR9812936': 0.553, 'ERR9813259': 0.35, 'ERR9813285': 0.075, 'ERR9813292': 0.031, 'ERR9813306': 0.074, 'ERR9813494': 0.048, 'ERR9813539': 0.687, 'ERR9813552': 0.062, 'ERR9813631': 0.301, 'ERR9813728': 0.36}	1	0.001	[0.001]	3.256
26157	TGTTAATCCAG26157-26167del|(ORF3a_protein:765-775del(255fs))		13	14366	6.294	{'ERR10052194': 0.888, 'ERR10058921': 0.935, 'ERR9812627': 0.527, 'ERR9812794': 0.533, 'ERR9812936': 0.361, 'ERR9813038': 0.202, 'ERR9813258': 0.052, 'ERR9813259': 0.148, 'ERR9813285': 0.085, 'ERR9813306': 0.628, 'ERR9813438': 0.975, 'ERR9813539': 0.313, 'ERR9813631': 0.647}				6.294
26171	T26171-26171del|(ORF3a_protein:779-779del(260fs))		15	14456	6.32	{'ERR10052194': 0.897, 'ERR10058921': 0.941, 'ERR9812627': 0.527, 'ERR9812794': 0.535, 'ERR9812936': 0.361, 'ERR9813038': 0.202, 'ERR9813258': 0.052, 'ERR9813259': 0.148, 'ERR9813285': 0.085, 'ERR9813292': 0.002, 'ERR9813306': 0.628, 'ERR9813438': 0.975, 'ERR9813539': 0.313, 'ERR9813631': 0.648, 'ERR9813728': 0.006}				6.32
26530	A26530C|(membrane_glycoprotein:A8C(D3A))		17	86575	7.209	{'ERR10051143': 0.001, 'ERR10051775': 0.001, 'ERR10052194': 0.611, 'ERR10058921': 0.99, 'ERR10062062': 0.001, 'ERR10063739': 0.001, 'ERR10071373': 0.015, 'ERR10071416': 0.009, 'ERR9812627': 0.487, 'ERR9812936': 0.538, 'ERR9813240': 0.129, 'ERR9813259': 0.319, 'ERR9813306': 0.5, 'ERR9813438': 0.972, 'ERR9813539': 0.989, 'ERR9813631': 0.986, 'ERR9813728': 0.66}	3	0.003	[0.001, 0.001, 0.001]	7.212
26545	26545-insertTATCCGATT|(membrane_glycoprotein:ATT22-24ATATCCGATTTTinsert(I8ISDF))		18	7004	2.745	{'ERR9812627': 0.002, 'ERR9812780': 0.283, 'ERR9812794': 0.003, 'ERR9812936': 0.006, 'ERR9812944': 0.002, 'ERR9813038': 0.005, 'ERR9813081': 0.002, 'ERR9813240': 0.624, 'ERR9813250': 0.56, 'ERR9813258': 0.005, 'ERR9813259': 0.016, 'ERR9813285': 0.009, 'ERR9813306': 0.406, 'ERR9813438': 0.007, 'ERR9813494': 0.522, 'ERR9813539': 0.011, 'ERR9813623': 0.01, 'ERR9813728': 0.272}				2.745
26571	C26571G|(membrane_glycoprotein:C49G(L17V))		17	11390	2.804	{'ERR10071373': 0.007, 'ERR10071416': 0.006, 'ERR9812627': 0.003, 'ERR9812794': 0.679, 'ERR9812936': 0.004, 'ERR9812944': 0.003, 'ERR9813038': 0.024, 'ERR9813081': 0.018, 'ERR9813250': 0.449, 'ERR9813258': 0.008, 'ERR9813259': 0.017, 'ERR9813285': 0.028, 'ERR9813292': 0.014, 'ERR9813306': 0.413, 'ERR9813494': 0.834, 'ERR9813552': 0.094, 'ERR9813728': 0.203}				2.804
26813	T26813A|(membrane_glycoprotein:T291A(I97I))		22	15939	6.376	{'ERR10060593': 0.001, 'ERR10071322': 0.001, 'ERR10071373': 0.009, 'ERR10071416': 0.008, 'ERR10071753': 0.001, 'ERR9812627': 0.167, 'ERR9812780': 0.987, 'ERR9812794': 0.975, 'ERR9812838': 0.001, 'ERR9812936': 0.455, 'ERR9813038': 0.195, 'ERR9813081': 0.061, 'ERR9813250': 0.988, 'ERR9813259': 0.026, 'ERR9813285': 0.029, 'ERR9813292': 0.024, 'ERR9813438': 0.617, 'ERR9813494': 0.374, 'ERR9813539': 0.254, 'ERR9813552': 0.043, 'ERR9813623': 0.591, 'ERR9813728': 0.569}	6	0.015	[0.001, 0.001, 0.002, 0.005, 0.002, 0.004]	6.391
27383	ATTA27383-27386del|(ORF6_protein:182-185del(61fs))		10	5942	5.294	{'ERR10058921': 0.861, 'ERR9812627': 0.4, 'ERR9812936': 0.407, 'ERR9813240': 0.993, 'ERR9813259': 0.601, 'ERR9813306': 0.361, 'ERR9813438': 0.131, 'ERR9813539': 0.99, 'ERR9813631': 0.478, 'ERR9813728': 0.072}				5.294
27568	T27568A|(ORF7a_protein:T175A(F59I))		10	37223	2.637	{'ERR9812627': 0.019, 'ERR9812780': 0.149, 'ERR9813035': 0.989, 'ERR9813081': 0.074, 'ERR9813259': 0.222, 'ERR9813285': 0.071, 'ERR9813494': 0.422, 'ERR9813539': 0.425, 'ERR9813631': 0.075, 'ERR9813728': 0.191}				2.637
27621	G27621T|(ORF7a_protein:G228T(Q76H))		13	4168253	2.236	{'ERR10057132': 0.002, 'ERR10058005': 0.001, 'ERR10060593': 0.001, 'ERR10063166': 0.558, 'ERR10063425': 0.535, 'ERR10063739': 0.002, 'ERR10064435': 0.532, 'ERR10065732': 0.596, 'ERR10069519': 0.002, 'ERR10071322': 0.002, 'ERR10071373': 0.002, 'ERR10071416': 0.002, 'ERR10071753': 0.001}	4	0.006	[0.001, 0.002, 0.002, 0.001]	2.242
27739	C27739A|(ORF7a_protein:C346A(L116I))		15	139594	5.747	{'ERR10052194': 0.673, 'ERR10058921': 0.965, 'ERR10060593': 0.002, 'ERR9812627': 0.62, 'ERR9812936': 0.46, 'ERR9813081': 0.044, 'ERR9813240': 0.955, 'ERR9813250': 0.316, 'ERR9813285': 0.021, 'ERR9813292': 0.012, 'ERR9813306': 0.383, 'ERR9813438': 0.429, 'ERR9813552': 0.062, 'ERR9813631': 0.777, 'ERR9813728': 0.028}				5.747
28273	A28273T		38	134316	6.924	{'ERR10051143': 0.002, 'ERR10051775': 0.423, 'ERR10051960': 0.003, 'ERR10052121': 0.718, 'ERR10052194': 0.397, 'ERR10057132': 0.002, 'ERR10058005': 0.002, 'ERR10058921': 0.916, 'ERR10060593': 0.003, 'ERR10062062': 0.002, 'ERR10063166': 0.003, 'ERR10063425': 0.002, 'ERR10063739': 0.002, 'ERR10064435': 0.002, 'ERR10065732': 0.002, 'ERR10071322': 0.003, 'ERR10071373': 0.012, 'ERR10071416': 0.008, 'ERR10071753': 0.002, 'ERR9812627': 0.556, 'ERR9812794': 0.558, 'ERR9812936': 0.002, 'ERR9812944': 0.052, 'ERR9813081': 0.035, 'ERR9813240': 0.307, 'ERR9813250': 0.761, 'ERR9813258': 0.016, 'ERR9813259': 0.187, 'ERR9813285': 0.091, 'ERR9813292': 0.009, 'ERR9813306': 0.302, 'ERR9813438': 0.627, 'ERR9813494': 0.003, 'ERR9813539': 0.052, 'ERR9813552': 0.013, 'ERR9813623': 0.301, 'ERR9813631': 0.528, 'ERR9813728': 0.02}	17	0.061	[0.001, 0.002, 0.002, 0.005, 0.018, 0.003, 0.002, 0.002, 0.002, 0.001, 0.002, 0.002, 0.005, 0.002, 0.003, 0.001, 0.008]	6.985
28321	G28321A|(nucleocapsid_phosphoprotein:G48A(T16T))		20	29208	4.657	{'ERR10051775': 0.039, 'ERR10052121': 0.42, 'ERR10052194': 0.169, 'ERR10058921': 0.348, 'ERR10071373': 0.003, 'ERR10071416': 0.003, 'ERR9812627': 0.236, 'ERR9812780': 0.461, 'ERR9812794': 0.139, 'ERR9812936': 0.152, 'ERR9813081': 0.039, 'ERR9813240': 0.088, 'ERR9813250': 0.991, 'ERR9813258': 0.042, 'ERR9813259': 0.104, 'ERR9813285': 0.056, 'ERR9813494': 0.32, 'ERR9813539': 0.242, 'ERR9813631': 0.135, 'ERR9813728': 0.67}	1	0.003	[0.003]	4.66
28429	G28429A|(nucleocapsid_phosphoprotein:G156A(W52*))		15	48327	2.494	{'ERR10058921': 0.005, 'ERR9812627': 0.053, 'ERR9812794': 0.021, 'ERR9813240': 0.296, 'ERR9813250': 0.234, 'ERR9813258': 0.002, 'ERR9813259': 0.047, 'ERR9813285': 0.027, 'ERR9813306': 0.244, 'ERR9813438': 0.27, 'ERR9813494': 0.577, 'ERR9813539': 0.037, 'ERR9813623': 0.276, 'ERR9813631': 0.175, 'ERR9813728': 0.23}				2.494
28703	G28703C|(nucleocapsid_phosphoprotein:G430C(D144H))		11	36584	2.517	{'ERR10052194': 0.001, 'ERR10064435': 0.001, 'ERR9812780': 0.277, 'ERR9812936': 0.191, 'ERR9813081': 0.088, 'ERR9813240': 0.884, 'ERR9813285': 0.077, 'ERR9813292': 0.011, 'ERR9813494': 0.813, 'ERR9813552': 0.008, 'ERR9813728': 0.166}				2.517
28715	A28715G|(nucleocapsid_phosphoprotein:A442G(T148A))		14	42103	4.83	{'ERR10052194': 0.244, 'ERR10058921': 0.913, 'ERR9812627': 0.322, 'ERR9812936': 0.431, 'ERR9813081': 0.109, 'ERR9813240': 0.108, 'ERR9813259': 0.376, 'ERR9813285': 0.098, 'ERR9813292': 0.01, 'ERR9813438': 0.93, 'ERR9813539': 0.27, 'ERR9813623': 0.408, 'ERR9813631': 0.53, 'ERR9813728': 0.081}				4.83
28742	A28742G|(nucleocapsid_phosphoprotein:A469G(I157V))		19	129924	7.508	{'ERR10058921': 0.014, 'ERR9812627': 0.086, 'ERR9812780': 0.403, 'ERR9812794': 0.249, 'ERR9812936': 0.509, 'ERR9812944': 0.116, 'ERR9813038': 0.243, 'ERR9813081': 0.177, 'ERR9813240': 0.892, 'ERR9813250': 1.0, 'ERR9813258': 0.016, 'ERR9813259': 0.153, 'ERR9813285': 0.338, 'ERR9813292': 0.269, 'ERR9813494': 0.997, 'ERR9813539': 0.224, 'ERR9813552': 0.511, 'ERR9813631': 0.425, 'ERR9813728': 0.886}				7.508
29296	C29296T|(nucleocapsid_phosphoprotein:C1023T(D341D))		21	177049	5.787	{'ERR10051960': 0.063, 'ERR10052194': 0.118, 'ERR10058921': 0.862, 'ERR10071373': 0.047, 'ERR10071416': 0.018, 'ERR9812627': 0.239, 'ERR9812780': 0.487, 'ERR9812794': 0.598, 'ERR9812936': 0.133, 'ERR9812944': 0.175, 'ERR9813240': 0.824, 'ERR9813250': 0.463, 'ERR9813258': 0.032, 'ERR9813259': 0.173, 'ERR9813285': 0.171, 'ERR9813292': 0.046, 'ERR9813306': 0.205, 'ERR9813438': 0.27, 'ERR9813539': 0.266, 'ERR9813631': 0.518, 'ERR9813728': 0.079}				5.787

### Sheet: WI-1
	72 positive samples, 81 negative samples
Position	Variant	Type	Positive Sample Count	Pos Count	Positive Abundance Sum	Pos Abundances	Neg Samp Count	Neg Abund Sum	Neg Abund	Total Abund Sum
329	C329A|(ORF1ab_polyprotein:C64A(Q22K))|(ORF1a_polyprotein:C64A(Q22K))		67	34522	4.986	{'SRR21019591': 0.346, 'SRR21019600': 0.344, 'SRR21019605': 0.009, 'SRR21019610': 0.04, 'SRR21019616': 0.025, 'SRR21019617': 0.011, 'SRR21019637': 0.105, 'SRR21019639': 0.024, 'SRR21019640': 0.383, 'SRR21019641': 0.253, 'SRR21019642': 0.407, 'SRR21019646': 0.049, 'SRR21019670': 0.015, 'SRR21019672': 0.044, 'SRR21019673': 0.024, 'SRR21019674': 0.07, 'SRR21019675': 0.034, 'SRR21019678': 0.155, 'SRR21907281': 0.024, 'SRR21907287': 0.155, 'SRR21907304': 0.4, 'SRR21907309': 0.061, 'SRR21907326': 0.006, 'SRR21907352': 0.149, 'SRR21907353': 0.04, 'SRR21907411': 0.003, 'SRR21907425': 0.025, 'SRR21907449': 0.049, 'SRR21907466': 0.034, 'SRR21907504': 0.176, 'SRR21907542': 0.03, 'SRR21907547': 0.003, 'SRR21907551': 0.002, 'SRR21907565': 0.008, 'SRR21907566': 0.004, 'SRR21907568': 0.009, 'SRR21907581': 0.034, 'SRR23121146': 0.398, 'SRR23121152': 0.03, 'SRR23121154': 0.022, 'SRR23121155': 0.009, 'SRR23121157': 0.044, 'SRR23121158': 0.066, 'SRR23121159': 0.109, 'SRR23121160': 0.034, 'SRR23121161': 0.252, 'SRR23121167': 0.055, 'SRR23121168': 0.037, 'SRR23121169': 0.034, 'SRR23121173': 0.063, 'SRR23121174': 0.006, 'SRR23275611': 0.01, 'SRR23275613': 0.013, 'SRR23275661': 0.007, 'SRR23275775': 0.062, 'SRR23275822': 0.008, 'SRR23275836': 0.005, 'SRR23934913': 0.061, 'SRR23934915': 0.002, 'SRR23934916': 0.003, 'SRR23934926': 0.01, 'SRR23934928': 0.008, 'SRR23934930': 0.062, 'SRR23934931': 0.005, 'SRR23934933': 0.013, 'SRR23934936': 0.007, 'SRR25756403': 0.001}	24	0.091	[0.004, 0.009, 0.002, 0.001, 0.005, 0.002, 0.007, 0.003, 0.002, 0.001, 0.002, 0.014, 0.024, 0.001, 0.002, 0.001, 0.002, 0.002, 0.001, 0.001, 0.002, 0.001, 0.001, 0.001]	5.077
329	C329A|(ORF1ab_polyprotein:C64A(Q22K))|(ORF1a_polyprotein:C64A(Q22K)) C344T|(ORF1ab_polyprotein:C79T(L27F))|(ORF1a_polyprotein:C79T(L27F))		64	32254	4.627	{'SRR21019591': 0.291, 'SRR21019600': 0.329, 'SRR21019605': 0.008, 'SRR21019610': 0.034, 'SRR21019616': 0.024, 'SRR21019617': 0.01, 'SRR21019637': 0.104, 'SRR21019639': 0.024, 'SRR21019640': 0.372, 'SRR21019641': 0.204, 'SRR21019642': 0.394, 'SRR21019646': 0.027, 'SRR21019670': 0.015, 'SRR21019672': 0.044, 'SRR21019673': 0.024, 'SRR21019674': 0.069, 'SRR21019675': 0.021, 'SRR21019678': 0.152, 'SRR21907281': 0.024, 'SRR21907287': 0.152, 'SRR21907304': 0.389, 'SRR21907309': 0.059, 'SRR21907326': 0.005, 'SRR21907352': 0.108, 'SRR21907353': 0.034, 'SRR21907411': 0.003, 'SRR21907425': 0.024, 'SRR21907449': 0.027, 'SRR21907466': 0.033, 'SRR21907504': 0.175, 'SRR21907542': 0.024, 'SRR21907547': 0.001, 'SRR21907565': 0.008, 'SRR21907566': 0.003, 'SRR21907568': 0.008, 'SRR21907581': 0.021, 'SRR23121146': 0.387, 'SRR23121152': 0.024, 'SRR23121154': 0.022, 'SRR23121155': 0.008, 'SRR23121157': 0.041, 'SRR23121158': 0.064, 'SRR23121159': 0.108, 'SRR23121160': 0.032, 'SRR23121161': 0.248, 'SRR23121167': 0.055, 'SRR23121168': 0.036, 'SRR23121169': 0.033, 'SRR23121173': 0.062, 'SRR23121174': 0.005, 'SRR23275611': 0.009, 'SRR23275613': 0.013, 'SRR23275661': 0.006, 'SRR23275775': 0.06, 'SRR23275822': 0.007, 'SRR23275836': 0.004, 'SRR23934913': 0.059, 'SRR23934916': 0.001, 'SRR23934926': 0.009, 'SRR23934928': 0.007, 'SRR23934930': 0.06, 'SRR23934931': 0.004, 'SRR23934933': 0.013, 'SRR23934936': 0.006}	4	0.047	[0.009, 0.013, 0.023, 0.002]	4.674
335	C335T|(ORF1ab_polyprotein:C70T(R24C))|(ORF1a_polyprotein:C70T(R24C))		71	79805	13.427	{'SRR21019591': 0.839, 'SRR21019600': 0.748, 'SRR21019602': 0.958, 'SRR21019605': 0.049, 'SRR21019610': 0.033, 'SRR21019616': 0.085, 'SRR21019617': 0.164, 'SRR21019637': 0.929, 'SRR21019639': 0.988, 'SRR21019640': 0.704, 'SRR21019641': 0.852, 'SRR21019642': 0.742, 'SRR21019646': 0.139, 'SRR21019663': 0.001, 'SRR21019670': 0.061, 'SRR21019672': 0.274, 'SRR21019673': 0.018, 'SRR21019674': 0.161, 'SRR21019675': 0.046, 'SRR21019678': 0.566, 'SRR21907281': 0.018, 'SRR21907287': 0.566, 'SRR21907304': 0.283, 'SRR21907309': 0.023, 'SRR21907324': 0.002, 'SRR21907326': 0.027, 'SRR21907352': 0.175, 'SRR21907353': 0.033, 'SRR21907411': 0.017, 'SRR21907425': 0.085, 'SRR21907449': 0.139, 'SRR21907466': 0.141, 'SRR21907504': 0.553, 'SRR21907542': 0.029, 'SRR21907547': 0.002, 'SRR21907551': 0.039, 'SRR21907565': 0.053, 'SRR21907566': 0.053, 'SRR21907568': 0.049, 'SRR21907581': 0.046, 'SRR23121146': 0.28, 'SRR23121152': 0.029, 'SRR23121154': 0.033, 'SRR23121155': 0.004, 'SRR23121157': 0.283, 'SRR23121158': 0.162, 'SRR23121159': 0.19, 'SRR23121160': 0.194, 'SRR23121161': 0.193, 'SRR23121167': 0.279, 'SRR23121168': 0.064, 'SRR23121169': 0.141, 'SRR23121173': 0.178, 'SRR23121174': 0.027, 'SRR23275611': 0.026, 'SRR23275613': 0.05, 'SRR23275661': 0.007, 'SRR23275775': 0.104, 'SRR23275822': 0.051, 'SRR23275836': 0.051, 'SRR23934913': 0.023, 'SRR23934915': 0.039, 'SRR23934916': 0.002, 'SRR23934926': 0.026, 'SRR23934928': 0.051, 'SRR23934930': 0.104, 'SRR23934931': 0.051, 'SRR23934933': 0.05, 'SRR23934936': 0.007, 'SRR25548120': 0.037, 'SRR25756403': 0.001}	44	0.212	[0.01, 0.001, 0.005, 0.002, 0.002, 0.001, 0.001, 0.001, 0.001, 0.001, 0.001, 0.002, 0.009, 0.025, 0.001, 0.006, 0.001, 0.001, 0.002, 0.004, 0.001, 0.001, 0.002, 0.001, 0.001, 0.001, 0.001, 0.001, 0.001, 0.083, 0.001, 0.001, 0.001, 0.024, 0.001, 0.002, 0.002, 0.002, 0.001, 0.001, 0.001, 0.001, 0.002, 0.002]	13.639
335	C335T|(ORF1ab_polyprotein:C70T(R24C))|(ORF1a_polyprotein:C70T(R24C)) T378C|(ORF1ab_polyprotein:T113C(V38A))|(ORF1a_polyprotein:T113C(V38A))		65	55193	10.107	{'SRR21019591': 0.617, 'SRR21019600': 0.555, 'SRR21019602': 0.91, 'SRR21019605': 0.029, 'SRR21019610': 0.018, 'SRR21019616': 0.074, 'SRR21019617': 0.14, 'SRR21019637': 0.626, 'SRR21019639': 0.968, 'SRR21019640': 0.498, 'SRR21019641': 0.665, 'SRR21019642': 0.526, 'SRR21019646': 0.119, 'SRR21019670': 0.054, 'SRR21019672': 0.154, 'SRR21019673': 0.008, 'SRR21019674': 0.126, 'SRR21019675': 0.011, 'SRR21019678': 0.535, 'SRR21907281': 0.008, 'SRR21907287': 0.535, 'SRR21907304': 0.209, 'SRR21907309': 0.005, 'SRR21907326': 0.022, 'SRR21907352': 0.095, 'SRR21907353': 0.018, 'SRR21907411': 0.016, 'SRR21907425': 0.074, 'SRR21907449': 0.119, 'SRR21907466': 0.075, 'SRR21907504': 0.363, 'SRR21907542': 0.024, 'SRR21907551': 0.013, 'SRR21907565': 0.048, 'SRR21907566': 0.016, 'SRR21907568': 0.029, 'SRR21907581': 0.011, 'SRR23121146': 0.209, 'SRR23121152': 0.024, 'SRR23121154': 0.03, 'SRR23121157': 0.119, 'SRR23121158': 0.138, 'SRR23121159': 0.113, 'SRR23121160': 0.143, 'SRR23121161': 0.133, 'SRR23121167': 0.268, 'SRR23121168': 0.045, 'SRR23121169': 0.075, 'SRR23121173': 0.129, 'SRR23121174': 0.022, 'SRR23275611': 0.008, 'SRR23275613': 0.045, 'SRR23275661': 0.001, 'SRR23275775': 0.042, 'SRR23275822': 0.003, 'SRR23275836': 0.047, 'SRR23934913': 0.005, 'SRR23934915': 0.013, 'SRR23934926': 0.008, 'SRR23934928': 0.003, 'SRR23934930': 0.042, 'SRR23934931': 0.047, 'SRR23934933': 0.045, 'SRR23934936': 0.001, 'SRR25548120': 0.036}	4	0.054	[0.003, 0.024, 0.004, 0.023]	10.161
344	C344T|(ORF1ab_polyprotein:C79T(L27F))|(ORF1a_polyprotein:C79T(L27F))	linked:(32254, 4.627)	66	35203	5.097	{'SRR21019591': 0.316, 'SRR21019600': 0.369, 'SRR21019605': 0.009, 'SRR21019610': 0.035, 'SRR21019616': 0.025, 'SRR21019617': 0.012, 'SRR21019637': 0.105, 'SRR21019639': 0.024, 'SRR21019640': 0.434, 'SRR21019641': 0.221, 'SRR21019642': 0.452, 'SRR21019646': 0.028, 'SRR21019670': 0.015, 'SRR21019672': 0.044, 'SRR21019673': 0.036, 'SRR21019674': 0.081, 'SRR21019675': 0.037, 'SRR21019678': 0.185, 'SRR21907281': 0.036, 'SRR21907287': 0.185, 'SRR21907304': 0.394, 'SRR21907309': 0.06, 'SRR21907326': 0.006, 'SRR21907352': 0.117, 'SRR21907353': 0.035, 'SRR21907411': 0.004, 'SRR21907425': 0.025, 'SRR21907449': 0.028, 'SRR21907466': 0.034, 'SRR21907504': 0.177, 'SRR21907542': 0.026, 'SRR21907547': 0.002, 'SRR21907551': 0.001, 'SRR21907565': 0.009, 'SRR21907566': 0.004, 'SRR21907568': 0.009, 'SRR21907581': 0.037, 'SRR23121146': 0.392, 'SRR23121152': 0.026, 'SRR23121154': 0.022, 'SRR23121155': 0.009, 'SRR23121157': 0.042, 'SRR23121158': 0.066, 'SRR23121159': 0.109, 'SRR23121160': 0.041, 'SRR23121161': 0.254, 'SRR23121167': 0.057, 'SRR23121168': 0.071, 'SRR23121169': 0.034, 'SRR23121173': 0.062, 'SRR23121174': 0.006, 'SRR23275611': 0.011, 'SRR23275613': 0.019, 'SRR23275661': 0.009, 'SRR23275775': 0.061, 'SRR23275822': 0.008, 'SRR23275836': 0.005, 'SRR23934913': 0.06, 'SRR23934915': 0.001, 'SRR23934916': 0.002, 'SRR23934926': 0.011, 'SRR23934928': 0.008, 'SRR23934930': 0.061, 'SRR23934931': 0.005, 'SRR23934933': 0.019, 'SRR23934936': 0.009}	19	0.123	[0.009, 0.039, 0.001, 0.001, 0.001, 0.001, 0.009, 0.001, 0.015, 0.024, 0.001, 0.001, 0.001, 0.01, 0.003, 0.002, 0.002, 0.001, 0.001]	5.22
378	T378C|(ORF1ab_polyprotein:T113C(V38A))|(ORF1a_polyprotein:T113C(V38A))	linked:(55193, 10.107)	72	64973	11.534	{'SRR21019591': 0.675, 'SRR21019600': 0.616, 'SRR21019602': 0.924, 'SRR21019605': 0.033, 'SRR21019610': 0.032, 'SRR21019616': 0.084, 'SRR21019617': 0.146, 'SRR21019637': 0.639, 'SRR21019639': 0.976, 'SRR21019640': 0.59, 'SRR21019641': 0.718, 'SRR21019642': 0.596, 'SRR21019646': 0.124, 'SRR21019663': 0.002, 'SRR21019670': 0.058, 'SRR21019672': 0.165, 'SRR21019673': 0.019, 'SRR21019674': 0.151, 'SRR21019675': 0.018, 'SRR21019678': 0.582, 'SRR21907281': 0.019, 'SRR21907287': 0.582, 'SRR21907304': 0.375, 'SRR21907309': 0.017, 'SRR21907324': 0.003, 'SRR21907326': 0.027, 'SRR21907352': 0.135, 'SRR21907353': 0.032, 'SRR21907411': 0.021, 'SRR21907425': 0.084, 'SRR21907449': 0.124, 'SRR21907466': 0.077, 'SRR21907504': 0.367, 'SRR21907542': 0.033, 'SRR21907547': 0.005, 'SRR21907551': 0.016, 'SRR21907565': 0.054, 'SRR21907566': 0.018, 'SRR21907568': 0.033, 'SRR21907581': 0.018, 'SRR23121146': 0.375, 'SRR23121152': 0.033, 'SRR23121154': 0.045, 'SRR23121155': 0.006, 'SRR23121157': 0.131, 'SRR23121158': 0.158, 'SRR23121159': 0.14, 'SRR23121160': 0.182, 'SRR23121161': 0.22, 'SRR23121167': 0.284, 'SRR23121168': 0.052, 'SRR23121169': 0.077, 'SRR23121173': 0.132, 'SRR23121174': 0.027, 'SRR23275611': 0.016, 'SRR23275613': 0.052, 'SRR23275661': 0.006, 'SRR23275775': 0.067, 'SRR23275822': 0.007, 'SRR23275836': 0.053, 'SRR23934913': 0.017, 'SRR23934915': 0.016, 'SRR23934916': 0.005, 'SRR23934926': 0.016, 'SRR23934928': 0.007, 'SRR23934930': 0.067, 'SRR23934931': 0.053, 'SRR23934933': 0.052, 'SRR23934936': 0.006, 'SRR24958420': 0.003, 'SRR25548120': 0.039, 'SRR25756403': 0.002}	79	0.306	[0.002, 0.007, 0.003, 0.002, 0.002, 0.002, 0.002, 0.002, 0.002, 0.003, 0.004, 0.001, 0.004, 0.002, 0.004, 0.004, 0.002, 0.005, 0.003, 0.005, 0.003, 0.004, 0.003, 0.003, 0.003, 0.002, 0.002, 0.003, 0.002, 0.03, 0.004, 0.01, 0.002, 0.002, 0.002, 0.003, 0.002, 0.002, 0.004, 0.004, 0.002, 0.005, 0.003, 0.003, 0.002, 0.001, 0.003, 0.001, 0.003, 0.003, 0.003, 0.002, 0.002, 0.001, 0.003, 0.002, 0.003, 0.003, 0.003, 0.002, 0.027, 0.002, 0.004, 0.003, 0.01, 0.005, 0.003, 0.008, 0.003, 0.002, 0.004, 0.002, 0.015, 0.004, 0.003, 0.003, 0.002, 0.003, 0.002]	11.84
378	T378C|(ORF1ab_polyprotein:T113C(V38A))|(ORF1a_polyprotein:T113C(V38A)) G434A|(ORF1ab_polyprotein:G169A(E57K))|(ORF1a_polyprotein:G169A(E57K))		34	20157	5.522	{'SRR21019591': 0.329, 'SRR21019600': 0.333, 'SRR21019602': 0.274, 'SRR21019605': 0.043, 'SRR21019610': 0.022, 'SRR21019617': 0.038, 'SRR21019639': 0.714, 'SRR21019641': 0.337, 'SRR21019642': 0.289, 'SRR21019646': 0.136, 'SRR21019670': 0.045, 'SRR21019672': 0.139, 'SRR21019674': 0.078, 'SRR21019678': 0.167, 'SRR21907287': 0.167, 'SRR21907304': 0.101, 'SRR21907352': 0.067, 'SRR21907353': 0.022, 'SRR21907449': 0.136, 'SRR21907466': 0.153, 'SRR21907504': 0.582, 'SRR21907551': 0.031, 'SRR21907568': 0.043, 'SRR23121146': 0.097, 'SRR23121154': 0.067, 'SRR23121158': 0.079, 'SRR23121159': 0.105, 'SRR23121160': 0.171, 'SRR23121161': 0.076, 'SRR23121167': 0.156, 'SRR23121168': 0.057, 'SRR23121169': 0.148, 'SRR23121173': 0.289, 'SRR23934915': 0.031}				5.522
394	T394C|(ORF1ab_polyprotein:T129C(R43R))|(ORF1a_polyprotein:T129C(R43R))	linked:(23218, 6.047)	70	28484	4.854	{'SRR21019591': 0.219, 'SRR21019600': 0.185, 'SRR21019602': 0.276, 'SRR21019605': 0.025, 'SRR21019610': 0.016, 'SRR21019616': 0.002, 'SRR21019617': 0.047, 'SRR21019637': 0.002, 'SRR21019639': 0.713, 'SRR21019641': 0.273, 'SRR21019642': 0.155, 'SRR21019646': 0.079, 'SRR21019663': 0.013, 'SRR21019670': 0.031, 'SRR21019672': 0.075, 'SRR21019673': 0.002, 'SRR21019674': 0.092, 'SRR21019675': 0.002, 'SRR21019678': 0.504, 'SRR21907281': 0.002, 'SRR21907287': 0.504, 'SRR21907304': 0.112, 'SRR21907309': 0.001, 'SRR21907324': 0.002, 'SRR21907326': 0.001, 'SRR21907352': 0.038, 'SRR21907353': 0.016, 'SRR21907411': 0.002, 'SRR21907425': 0.002, 'SRR21907449': 0.079, 'SRR21907466': 0.063, 'SRR21907504': 0.309, 'SRR21907542': 0.002, 'SRR21907547': 0.001, 'SRR21907551': 0.014, 'SRR21907565': 0.002, 'SRR21907566': 0.001, 'SRR21907568': 0.025, 'SRR21907581': 0.002, 'SRR23121146': 0.114, 'SRR23121152': 0.004, 'SRR23121154': 0.03, 'SRR23121157': 0.002, 'SRR23121158': 0.067, 'SRR23121159': 0.072, 'SRR23121160': 0.101, 'SRR23121161': 0.109, 'SRR23121167': 0.186, 'SRR23121168': 0.042, 'SRR23121169': 0.065, 'SRR23121173': 0.117, 'SRR23121174': 0.002, 'SRR23275611': 0.002, 'SRR23275613': 0.002, 'SRR23275661': 0.002, 'SRR23275775': 0.003, 'SRR23275822': 0.002, 'SRR23275836': 0.002, 'SRR23934913': 0.001, 'SRR23934915': 0.014, 'SRR23934916': 0.001, 'SRR23934926': 0.002, 'SRR23934928': 0.002, 'SRR23934930': 0.003, 'SRR23934931': 0.002, 'SRR23934933': 0.002, 'SRR23934936': 0.002, 'SRR24958420': 0.009, 'SRR25548120': 0.002, 'SRR25756403': 0.001}	70	0.177	[0.001, 0.003, 0.002, 0.002, 0.008, 0.002, 0.002, 0.012, 0.001, 0.002, 0.001, 0.002, 0.003, 0.001, 0.001, 0.003, 0.003, 0.004, 0.003, 0.001, 0.002, 0.002, 0.002, 0.002, 0.002, 0.001, 0.001, 0.002, 0.002, 0.002, 0.001, 0.002, 0.002, 0.002, 0.001, 0.004, 0.001, 0.002, 0.002, 0.002, 0.001, 0.001, 0.002, 0.001, 0.002, 0.003, 0.003, 0.002, 0.002, 0.001, 0.001, 0.002, 0.001, 0.003, 0.002, 0.002, 0.01, 0.003, 0.003, 0.001, 0.002, 0.002, 0.003, 0.002, 0.004, 0.001, 0.002, 0.018, 0.002, 0.001]	5.031
394	T394C|(ORF1ab_polyprotein:T129C(R43R))|(ORF1a_polyprotein:T129C(R43R)) G434A|(ORF1ab_polyprotein:G169A(E57K))|(ORF1a_polyprotein:G169A(E57K))		34	23218	6.047	{'SRR21019591': 0.38, 'SRR21019600': 0.336, 'SRR21019602': 0.269, 'SRR21019605': 0.044, 'SRR21019610': 0.024, 'SRR21019617': 0.038, 'SRR21019639': 0.722, 'SRR21019641': 0.378, 'SRR21019642': 0.291, 'SRR21019646': 0.136, 'SRR21019670': 0.05, 'SRR21019672': 0.144, 'SRR21019674': 0.088, 'SRR21019678': 0.168, 'SRR21907287': 0.168, 'SRR21907304': 0.188, 'SRR21907352': 0.071, 'SRR21907353': 0.024, 'SRR21907449': 0.136, 'SRR21907466': 0.155, 'SRR21907504': 0.604, 'SRR21907551': 0.033, 'SRR21907568': 0.044, 'SRR23121146': 0.185, 'SRR23121154': 0.068, 'SRR23121158': 0.085, 'SRR23121159': 0.116, 'SRR23121160': 0.179, 'SRR23121161': 0.154, 'SRR23121167': 0.207, 'SRR23121168': 0.062, 'SRR23121169': 0.155, 'SRR23121173': 0.312, 'SRR23934915': 0.033}				6.047
434	G434A|(ORF1ab_polyprotein:G169A(E57K))|(ORF1a_polyprotein:G169A(E57K))		51	29550	5.686	{'SRR21019591': 0.183, 'SRR21019600': 0.221, 'SRR21019602': 0.274, 'SRR21019605': 0.033, 'SRR21019610': 0.025, 'SRR21019616': 0.014, 'SRR21019617': 0.041, 'SRR21019637': 0.065, 'SRR21019639': 0.553, 'SRR21019640': 0.024, 'SRR21019641': 0.233, 'SRR21019642': 0.183, 'SRR21019646': 0.115, 'SRR21019670': 0.046, 'SRR21019672': 0.122, 'SRR21019674': 0.136, 'SRR21019675': 0.006, 'SRR21019678': 0.502, 'SRR21907287': 0.502, 'SRR21907304': 0.15, 'SRR21907326': 0.001, 'SRR21907352': 0.069, 'SRR21907353': 0.025, 'SRR21907425': 0.014, 'SRR21907449': 0.115, 'SRR21907466': 0.116, 'SRR21907504': 0.443, 'SRR21907551': 0.028, 'SRR21907565': 0.014, 'SRR21907566': 0.015, 'SRR21907568': 0.033, 'SRR21907581': 0.006, 'SRR23121146': 0.15, 'SRR23121154': 0.069, 'SRR23121158': 0.087, 'SRR23121159': 0.116, 'SRR23121160': 0.166, 'SRR23121161': 0.129, 'SRR23121167': 0.199, 'SRR23121168': 0.064, 'SRR23121169': 0.118, 'SRR23121173': 0.224, 'SRR23121174': 0.002, 'SRR23275661': 0.001, 'SRR23275775': 0.002, 'SRR23275836': 0.001, 'SRR23934915': 0.028, 'SRR23934930': 0.002, 'SRR23934931': 0.001, 'SRR23934936': 0.001, 'SRR24958420': 0.019}	10	0.028	[0.001, 0.005, 0.005, 0.004, 0.003, 0.001, 0.001, 0.002, 0.005, 0.001]	5.714
485	T485A|(ORF1ab_polyprotein:T220A(S74T))|(ORF1a_polyprotein:T220A(S74T))		61	23334	3.241	{'SRR21019591': 0.076, 'SRR21019600': 0.019, 'SRR21019605': 0.01, 'SRR21019610': 0.037, 'SRR21019616': 0.045, 'SRR21019617': 0.007, 'SRR21019637': 0.027, 'SRR21019640': 0.115, 'SRR21019641': 0.066, 'SRR21019642': 0.073, 'SRR21019646': 0.019, 'SRR21019663': 0.001, 'SRR21019670': 0.003, 'SRR21019672': 0.04, 'SRR21019674': 0.007, 'SRR21019678': 0.002, 'SRR21907287': 0.002, 'SRR21907304': 0.324, 'SRR21907309': 0.057, 'SRR21907324': 0.001, 'SRR21907326': 0.007, 'SRR21907352': 0.069, 'SRR21907353': 0.037, 'SRR21907411': 0.008, 'SRR21907425': 0.045, 'SRR21907449': 0.019, 'SRR21907466': 0.036, 'SRR21907504': 0.092, 'SRR21907542': 0.005, 'SRR21907547': 0.001, 'SRR21907565': 0.005, 'SRR21907566': 0.001, 'SRR21907568': 0.01, 'SRR23121146': 0.319, 'SRR23121152': 0.005, 'SRR23121154': 0.071, 'SRR23121155': 0.038, 'SRR23121157': 0.063, 'SRR23121158': 0.097, 'SRR23121159': 0.077, 'SRR23121160': 0.07, 'SRR23121161': 0.351, 'SRR23121167': 0.052, 'SRR23121168': 0.043, 'SRR23121169': 0.037, 'SRR23121173': 0.217, 'SRR23121174': 0.007, 'SRR23275611': 0.022, 'SRR23275613': 0.016, 'SRR23275661': 0.044, 'SRR23275775': 0.117, 'SRR23275822': 0.026, 'SRR23275836': 0.01, 'SRR23934913': 0.057, 'SRR23934916': 0.001, 'SRR23934926': 0.022, 'SRR23934928': 0.026, 'SRR23934930': 0.117, 'SRR23934931': 0.01, 'SRR23934933': 0.016, 'SRR23934936': 0.044}	22	0.066	[0.001, 0.001, 0.003, 0.025, 0.001, 0.001, 0.001, 0.002, 0.001, 0.003, 0.002, 0.001, 0.002, 0.001, 0.001, 0.006, 0.002, 0.004, 0.001, 0.003, 0.002, 0.002]	3.307
485	T485A|(ORF1ab_polyprotein:T220A(S74T))|(ORF1a_polyprotein:T220A(S74T)) G561A|(ORF1ab_polyprotein:G296A(R99H))|(ORF1a_polyprotein:G296A(R99H))		46	14299	7.638	{'SRR21019600': 0.005, 'SRR21019605': 0.019, 'SRR21019610': 0.107, 'SRR21019616': 0.035, 'SRR21019617': 0.134, 'SRR21019641': 0.01, 'SRR21019642': 0.005, 'SRR21019672': 0.012, 'SRR21019674': 0.018, 'SRR21907304': 0.606, 'SRR21907309': 0.232, 'SRR21907352': 0.053, 'SRR21907353': 0.107, 'SRR21907411': 0.018, 'SRR21907425': 0.035, 'SRR21907466': 0.126, 'SRR21907504': 0.008, 'SRR21907542': 0.028, 'SRR21907565': 0.028, 'SRR21907568': 0.019, 'SRR23121146': 0.602, 'SRR23121152': 0.026, 'SRR23121154': 0.265, 'SRR23121155': 0.186, 'SRR23121157': 0.43, 'SRR23121158': 0.581, 'SRR23121159': 0.348, 'SRR23121160': 0.358, 'SRR23121161': 0.327, 'SRR23121167': 0.166, 'SRR23121168': 0.258, 'SRR23121169': 0.125, 'SRR23121173': 0.593, 'SRR23275611': 0.173, 'SRR23275613': 0.07, 'SRR23275661': 0.062, 'SRR23275775': 0.229, 'SRR23275822': 0.172, 'SRR23275836': 0.062, 'SRR23934913': 0.232, 'SRR23934926': 0.173, 'SRR23934928': 0.172, 'SRR23934930': 0.229, 'SRR23934931': 0.062, 'SRR23934933': 0.07, 'SRR23934936': 0.062}	2	0.046	[0.024, 0.022]	7.684
510	GTCATGTT510-517del|(ORF1ab_polyprotein:245-252del(82fs))|(ORF1a_polyprotein:245-252del(82fs))		63	39692	7.112	{'SRR21019591': 0.506, 'SRR21019600': 0.32, 'SRR21019605': 0.032, 'SRR21019610': 0.062, 'SRR21019616': 0.062, 'SRR21019617': 0.01, 'SRR21019637': 0.22, 'SRR21019639': 0.193, 'SRR21019640': 0.647, 'SRR21019641': 0.383, 'SRR21019642': 0.427, 'SRR21019646': 0.067, 'SRR21019670': 0.014, 'SRR21019672': 0.049, 'SRR21019673': 0.107, 'SRR21019674': 0.173, 'SRR21019675': 0.043, 'SRR21019678': 0.155, 'SRR21907281': 0.107, 'SRR21907287': 0.155, 'SRR21907304': 0.368, 'SRR21907309': 0.058, 'SRR21907326': 0.016, 'SRR21907352': 0.244, 'SRR21907353': 0.062, 'SRR21907411': 0.01, 'SRR21907425': 0.062, 'SRR21907449': 0.067, 'SRR21907466': 0.048, 'SRR21907504': 0.265, 'SRR21907542': 0.021, 'SRR21907547': 0.002, 'SRR21907565': 0.019, 'SRR21907568': 0.032, 'SRR21907581': 0.043, 'SRR23121146': 0.359, 'SRR23121152': 0.021, 'SRR23121154': 0.071, 'SRR23121155': 0.039, 'SRR23121157': 0.057, 'SRR23121158': 0.094, 'SRR23121159': 0.067, 'SRR23121160': 0.07, 'SRR23121161': 0.371, 'SRR23121167': 0.066, 'SRR23121168': 0.058, 'SRR23121169': 0.048, 'SRR23121173': 0.215, 'SRR23121174': 0.017, 'SRR23275611': 0.02, 'SRR23275613': 0.015, 'SRR23275661': 0.042, 'SRR23275775': 0.115, 'SRR23275822': 0.024, 'SRR23275836': 0.009, 'SRR23934913': 0.058, 'SRR23934916': 0.002, 'SRR23934926': 0.02, 'SRR23934928': 0.024, 'SRR23934930': 0.115, 'SRR23934931': 0.009, 'SRR23934933': 0.015, 'SRR23934936': 0.042}	4	0.092	[0.027, 0.033, 0.028, 0.004]	7.204
510	GTCATGTT510-517del|(ORF1ab_polyprotein:245-252del(82fs))|(ORF1a_polyprotein:245-252del(82fs)) G561A|(ORF1ab_polyprotein:G296A(R99H))|(ORF1a_polyprotein:G296A(R99H))		58	16992	9.283	{'SRR21019591': 0.152, 'SRR21019600': 0.063, 'SRR21019605': 0.019, 'SRR21019610': 0.147, 'SRR21019616': 0.072, 'SRR21019617': 0.12, 'SRR21019637': 0.066, 'SRR21019639': 0.043, 'SRR21019640': 0.102, 'SRR21019641': 0.115, 'SRR21019642': 0.117, 'SRR21019646': 0.066, 'SRR21019672': 0.033, 'SRR21019674': 0.135, 'SRR21019675': 0.017, 'SRR21019678': 0.059, 'SRR21907287': 0.059, 'SRR21907304': 0.688, 'SRR21907309': 0.231, 'SRR21907326': 0.026, 'SRR21907352': 0.105, 'SRR21907353': 0.147, 'SRR21907411': 0.017, 'SRR21907425': 0.072, 'SRR21907449': 0.066, 'SRR21907466': 0.17, 'SRR21907504': 0.071, 'SRR21907542': 0.059, 'SRR21907565': 0.028, 'SRR21907568': 0.019, 'SRR21907581': 0.017, 'SRR23121146': 0.683, 'SRR23121152': 0.056, 'SRR23121154': 0.267, 'SRR23121155': 0.186, 'SRR23121157': 0.395, 'SRR23121158': 0.574, 'SRR23121159': 0.31, 'SRR23121160': 0.358, 'SRR23121161': 0.349, 'SRR23121167': 0.214, 'SRR23121168': 0.258, 'SRR23121169': 0.169, 'SRR23121173': 0.593, 'SRR23121174': 0.027, 'SRR23275611': 0.166, 'SRR23275613': 0.069, 'SRR23275661': 0.061, 'SRR23275775': 0.227, 'SRR23275822': 0.172, 'SRR23275836': 0.061, 'SRR23934913': 0.231, 'SRR23934926': 0.166, 'SRR23934928': 0.172, 'SRR23934930': 0.227, 'SRR23934931': 0.061, 'SRR23934933': 0.069, 'SRR23934936': 0.061}	2	0.046	[0.024, 0.022]	9.329
519	T519-519del|(ORF1ab_polyprotein:254-254del(85fs))|(ORF1a_polyprotein:254-254del(85fs))		63	39841	7.116	{'SRR21019591': 0.498, 'SRR21019600': 0.32, 'SRR21019605': 0.032, 'SRR21019610': 0.062, 'SRR21019616': 0.062, 'SRR21019617': 0.01, 'SRR21019637': 0.22, 'SRR21019639': 0.196, 'SRR21019640': 0.649, 'SRR21019641': 0.386, 'SRR21019642': 0.427, 'SRR21019646': 0.067, 'SRR21019670': 0.014, 'SRR21019672': 0.049, 'SRR21019673': 0.105, 'SRR21019674': 0.171, 'SRR21019675': 0.042, 'SRR21019678': 0.155, 'SRR21907281': 0.105, 'SRR21907287': 0.155, 'SRR21907304': 0.368, 'SRR21907309': 0.058, 'SRR21907326': 0.016, 'SRR21907352': 0.244, 'SRR21907353': 0.062, 'SRR21907411': 0.01, 'SRR21907425': 0.062, 'SRR21907449': 0.067, 'SRR21907466': 0.048, 'SRR21907504': 0.265, 'SRR21907542': 0.021, 'SRR21907547': 0.002, 'SRR21907565': 0.019, 'SRR21907568': 0.032, 'SRR21907581': 0.042, 'SRR23121146': 0.358, 'SRR23121152': 0.021, 'SRR23121154': 0.071, 'SRR23121155': 0.039, 'SRR23121157': 0.056, 'SRR23121158': 0.094, 'SRR23121159': 0.075, 'SRR23121160': 0.071, 'SRR23121161': 0.371, 'SRR23121167': 0.066, 'SRR23121168': 0.058, 'SRR23121169': 0.048, 'SRR23121173': 0.216, 'SRR23121174': 0.017, 'SRR23275611': 0.02, 'SRR23275613': 0.015, 'SRR23275661': 0.043, 'SRR23275775': 0.116, 'SRR23275822': 0.024, 'SRR23275836': 0.009, 'SRR23934913': 0.058, 'SRR23934916': 0.002, 'SRR23934926': 0.02, 'SRR23934928': 0.024, 'SRR23934930': 0.116, 'SRR23934931': 0.009, 'SRR23934933': 0.015, 'SRR23934936': 0.043}	3	0.06	[0.027, 0.028, 0.005]	7.176
519	T519-519del|(ORF1ab_polyprotein:254-254del(85fs))|(ORF1a_polyprotein:254-254del(85fs)) G561A|(ORF1ab_polyprotein:G296A(R99H))|(ORF1a_polyprotein:G296A(R99H))		58	17086	9.339	{'SRR21019591': 0.152, 'SRR21019600': 0.063, 'SRR21019605': 0.019, 'SRR21019610': 0.147, 'SRR21019616': 0.072, 'SRR21019617': 0.12, 'SRR21019637': 0.066, 'SRR21019639': 0.043, 'SRR21019640': 0.102, 'SRR21019641': 0.116, 'SRR21019642': 0.117, 'SRR21019646': 0.066, 'SRR21019672': 0.033, 'SRR21019674': 0.135, 'SRR21019675': 0.017, 'SRR21019678': 0.059, 'SRR21907287': 0.059, 'SRR21907304': 0.688, 'SRR21907309': 0.232, 'SRR21907326': 0.026, 'SRR21907352': 0.105, 'SRR21907353': 0.147, 'SRR21907411': 0.017, 'SRR21907425': 0.072, 'SRR21907449': 0.066, 'SRR21907466': 0.17, 'SRR21907504': 0.071, 'SRR21907542': 0.059, 'SRR21907565': 0.028, 'SRR21907568': 0.019, 'SRR21907581': 0.017, 'SRR23121146': 0.682, 'SRR23121152': 0.056, 'SRR23121154': 0.267, 'SRR23121155': 0.189, 'SRR23121157': 0.394, 'SRR23121158': 0.576, 'SRR23121159': 0.347, 'SRR23121160': 0.36, 'SRR23121161': 0.35, 'SRR23121167': 0.214, 'SRR23121168': 0.258, 'SRR23121169': 0.169, 'SRR23121173': 0.593, 'SRR23121174': 0.027, 'SRR23275611': 0.167, 'SRR23275613': 0.069, 'SRR23275661': 0.062, 'SRR23275775': 0.229, 'SRR23275822': 0.172, 'SRR23275836': 0.062, 'SRR23934913': 0.232, 'SRR23934926': 0.167, 'SRR23934928': 0.172, 'SRR23934930': 0.229, 'SRR23934931': 0.062, 'SRR23934933': 0.069, 'SRR23934936': 0.062}	2	0.046	[0.024, 0.022]	9.385
539	C539T|(ORF1ab_polyprotein:C274T(L92F))|(ORF1a_polyprotein:C274T(L92F))		63	39208	7.21	{'SRR21019591': 0.485, 'SRR21019600': 0.273, 'SRR21019605': 0.032, 'SRR21019610': 0.063, 'SRR21019616': 0.062, 'SRR21019617': 0.011, 'SRR21019637': 0.221, 'SRR21019639': 0.199, 'SRR21019640': 0.627, 'SRR21019641': 0.387, 'SRR21019642': 0.386, 'SRR21019646': 0.056, 'SRR21019670': 0.014, 'SRR21019672': 0.049, 'SRR21019673': 0.11, 'SRR21019674': 0.197, 'SRR21019675': 0.09, 'SRR21019678': 0.175, 'SRR21907281': 0.11, 'SRR21907287': 0.175, 'SRR21907304': 0.383, 'SRR21907309': 0.074, 'SRR21907326': 0.016, 'SRR21907352': 0.245, 'SRR21907353': 0.063, 'SRR21907411': 0.011, 'SRR21907425': 0.062, 'SRR21907449': 0.056, 'SRR21907466': 0.048, 'SRR21907504': 0.268, 'SRR21907542': 0.021, 'SRR21907547': 0.003, 'SRR21907565': 0.019, 'SRR21907568': 0.032, 'SRR21907581': 0.09, 'SRR23121146': 0.377, 'SRR23121152': 0.021, 'SRR23121154': 0.072, 'SRR23121155': 0.038, 'SRR23121157': 0.062, 'SRR23121158': 0.096, 'SRR23121159': 0.077, 'SRR23121160': 0.071, 'SRR23121161': 0.373, 'SRR23121167': 0.067, 'SRR23121168': 0.045, 'SRR23121169': 0.048, 'SRR23121173': 0.198, 'SRR23121174': 0.017, 'SRR23275611': 0.021, 'SRR23275613': 0.015, 'SRR23275661': 0.043, 'SRR23275775': 0.116, 'SRR23275822': 0.025, 'SRR23275836': 0.009, 'SRR23934913': 0.074, 'SRR23934916': 0.003, 'SRR23934926': 0.021, 'SRR23934928': 0.025, 'SRR23934930': 0.116, 'SRR23934931': 0.009, 'SRR23934933': 0.015, 'SRR23934936': 0.043}	4	0.062	[0.026, 0.029, 0.002, 0.005]	7.272
539	C539T|(ORF1ab_polyprotein:C274T(L92F))|(ORF1a_polyprotein:C274T(L92F)) G561A|(ORF1ab_polyprotein:G296A(R99H))|(ORF1a_polyprotein:G296A(R99H))		58	17435	9.521	{'SRR21019591': 0.141, 'SRR21019600': 0.054, 'SRR21019605': 0.019, 'SRR21019610': 0.147, 'SRR21019616': 0.072, 'SRR21019617': 0.168, 'SRR21019637': 0.066, 'SRR21019639': 0.043, 'SRR21019640': 0.102, 'SRR21019641': 0.114, 'SRR21019642': 0.106, 'SRR21019646': 0.062, 'SRR21019672': 0.033, 'SRR21019674': 0.144, 'SRR21019675': 0.017, 'SRR21019678': 0.074, 'SRR21907287': 0.074, 'SRR21907304': 0.688, 'SRR21907309': 0.273, 'SRR21907326': 0.026, 'SRR21907352': 0.104, 'SRR21907353': 0.147, 'SRR21907411': 0.018, 'SRR21907425': 0.072, 'SRR21907449': 0.062, 'SRR21907466': 0.169, 'SRR21907504': 0.071, 'SRR21907542': 0.059, 'SRR21907565': 0.028, 'SRR21907568': 0.019, 'SRR21907581': 0.017, 'SRR23121146': 0.685, 'SRR23121152': 0.055, 'SRR23121154': 0.267, 'SRR23121155': 0.189, 'SRR23121157': 0.431, 'SRR23121158': 0.577, 'SRR23121159': 0.349, 'SRR23121160': 0.36, 'SRR23121161': 0.35, 'SRR23121167': 0.216, 'SRR23121168': 0.259, 'SRR23121169': 0.168, 'SRR23121173': 0.594, 'SRR23121174': 0.027, 'SRR23275611': 0.173, 'SRR23275613': 0.068, 'SRR23275661': 0.062, 'SRR23275775': 0.228, 'SRR23275822': 0.173, 'SRR23275836': 0.062, 'SRR23934913': 0.273, 'SRR23934926': 0.173, 'SRR23934928': 0.173, 'SRR23934930': 0.228, 'SRR23934931': 0.062, 'SRR23934933': 0.068, 'SRR23934936': 0.062}	2	0.046	[0.024, 0.022]	9.567
561	G561A|(ORF1ab_polyprotein:G296A(R99H))|(ORF1a_polyprotein:G296A(R99H))	linked:(17435, 9.520999999999999)	58	17918	2.501	{'SRR21019591': 0.056, 'SRR21019600': 0.012, 'SRR21019605': 0.008, 'SRR21019610': 0.019, 'SRR21019616': 0.015, 'SRR21019617': 0.006, 'SRR21019637': 0.032, 'SRR21019639': 0.013, 'SRR21019640': 0.048, 'SRR21019641': 0.036, 'SRR21019642': 0.019, 'SRR21019646': 0.022, 'SRR21019672': 0.017, 'SRR21019674': 0.042, 'SRR21019675': 0.003, 'SRR21019678': 0.009, 'SRR21907287': 0.009, 'SRR21907304': 0.106, 'SRR21907309': 0.083, 'SRR21907326': 0.007, 'SRR21907352': 0.029, 'SRR21907353': 0.019, 'SRR21907411': 0.005, 'SRR21907425': 0.015, 'SRR21907449': 0.022, 'SRR21907466': 0.077, 'SRR21907504': 0.023, 'SRR21907542': 0.022, 'SRR21907565': 0.007, 'SRR21907568': 0.008, 'SRR21907581': 0.003, 'SRR23121146': 0.103, 'SRR23121152': 0.022, 'SRR23121154': 0.047, 'SRR23121155': 0.038, 'SRR23121157': 0.128, 'SRR23121158': 0.142, 'SRR23121159': 0.104, 'SRR23121160': 0.09, 'SRR23121161': 0.211, 'SRR23121167': 0.072, 'SRR23121168': 0.058, 'SRR23121169': 0.077, 'SRR23121173': 0.173, 'SRR23121174': 0.007, 'SRR23275611': 0.023, 'SRR23275613': 0.019, 'SRR23275661': 0.024, 'SRR23275775': 0.077, 'SRR23275822': 0.025, 'SRR23275836': 0.009, 'SRR23934913': 0.083, 'SRR23934926': 0.023, 'SRR23934928': 0.025, 'SRR23934930': 0.077, 'SRR23934931': 0.009, 'SRR23934933': 0.019, 'SRR23934936': 0.024}	15	0.037	[0.001, 0.001, 0.001, 0.002, 0.001, 0.004, 0.002, 0.001, 0.008, 0.002, 0.002, 0.002, 0.007, 0.002, 0.001]	2.538
573	C573T|(ORF1ab_polyprotein:C308T(T103I))|(ORF1a_polyprotein:C308T(T103I))		54	28073	4.859	{'SRR21019591': 0.044, 'SRR21019600': 0.005, 'SRR21019602': 0.016, 'SRR21019605': 0.002, 'SRR21019610': 0.127, 'SRR21019616': 0.267, 'SRR21019617': 0.017, 'SRR21019637': 0.139, 'SRR21019639': 0.27, 'SRR21019640': 0.178, 'SRR21019641': 0.042, 'SRR21019642': 0.06, 'SRR21019670': 0.096, 'SRR21019672': 0.124, 'SRR21907304': 0.283, 'SRR21907309': 0.041, 'SRR21907324': 0.001, 'SRR21907326': 0.002, 'SRR21907352': 0.158, 'SRR21907353': 0.127, 'SRR21907411': 0.051, 'SRR21907425': 0.267, 'SRR21907466': 0.036, 'SRR21907504': 0.014, 'SRR21907542': 0.08, 'SRR21907551': 0.001, 'SRR21907568': 0.002, 'SRR23121146': 0.282, 'SRR23121152': 0.08, 'SRR23121154': 0.049, 'SRR23121155': 0.012, 'SRR23121157': 0.091, 'SRR23121158': 0.142, 'SRR23121159': 0.386, 'SRR23121160': 0.071, 'SRR23121161': 0.176, 'SRR23121167': 0.425, 'SRR23121168': 0.108, 'SRR23121169': 0.036, 'SRR23121173': 0.018, 'SRR23121174': 0.001, 'SRR23275611': 0.021, 'SRR23275613': 0.072, 'SRR23275775': 0.045, 'SRR23275822': 0.001, 'SRR23275836': 0.105, 'SRR23934913': 0.041, 'SRR23934915': 0.001, 'SRR23934926': 0.021, 'SRR23934928': 0.001, 'SRR23934930': 0.045, 'SRR23934931': 0.105, 'SRR23934933': 0.072, 'SRR24958420': 0.002}	19	0.106	[0.001, 0.001, 0.002, 0.002, 0.011, 0.002, 0.004, 0.001, 0.001, 0.001, 0.064, 0.001, 0.001, 0.001, 0.003, 0.003, 0.003, 0.002, 0.002]	4.965
632	C632T|(ORF1ab_polyprotein:C367T(L123F))|(ORF1a_polyprotein:C367T(L123F))		65	142027	18.034	{'SRR21019591': 0.639, 'SRR21019600': 0.828, 'SRR21019602': 0.969, 'SRR21019605': 0.023, 'SRR21019610': 0.569, 'SRR21019616': 0.591, 'SRR21019617': 0.322, 'SRR21019637': 0.548, 'SRR21019639': 0.72, 'SRR21019640': 0.548, 'SRR21019641': 0.715, 'SRR21019642': 0.846, 'SRR21019646': 0.238, 'SRR21019663': 0.047, 'SRR21019670': 0.095, 'SRR21019672': 0.089, 'SRR21019673': 0.421, 'SRR21019674': 0.529, 'SRR21019675': 0.027, 'SRR21019678': 0.688, 'SRR21907281': 0.421, 'SRR21907287': 0.688, 'SRR21907304': 0.584, 'SRR21907309': 0.036, 'SRR21907324': 0.025, 'SRR21907352': 0.421, 'SRR21907353': 0.569, 'SRR21907411': 0.049, 'SRR21907425': 0.591, 'SRR21907449': 0.238, 'SRR21907466': 0.186, 'SRR21907504': 0.516, 'SRR21907542': 0.152, 'SRR21907547': 0.006, 'SRR21907551': 0.042, 'SRR21907565': 0.032, 'SRR21907568': 0.023, 'SRR21907581': 0.027, 'SRR23121146': 0.577, 'SRR23121152': 0.147, 'SRR23121154': 0.016, 'SRR23121155': 0.048, 'SRR23121157': 0.049, 'SRR23121158': 0.103, 'SRR23121159': 0.352, 'SRR23121160': 0.09, 'SRR23121161': 0.321, 'SRR23121167': 0.304, 'SRR23121168': 0.123, 'SRR23121169': 0.185, 'SRR23121173': 0.147, 'SRR23275611': 0.106, 'SRR23275613': 0.069, 'SRR23275775': 0.309, 'SRR23275822': 0.123, 'SRR23275836': 0.107, 'SRR23934913': 0.036, 'SRR23934915': 0.042, 'SRR23934916': 0.006, 'SRR23934926': 0.106, 'SRR23934928': 0.123, 'SRR23934930': 0.309, 'SRR23934931': 0.107, 'SRR23934933': 0.069, 'SRR25756403': 0.002}	10	0.358	[0.035, 0.002, 0.001, 0.2, 0.072, 0.001, 0.043, 0.002, 0.001, 0.001]	18.392
733	T733A|(ORF1ab_polyprotein:T468A(D156E))|(ORF1a_polyprotein:T468A(D156E))		19	16330	6.977	{'SRR21019591': 0.861, 'SRR21019600': 0.926, 'SRR21019602': 0.899, 'SRR21019617': 0.113, 'SRR21019637': 0.555, 'SRR21019639': 0.956, 'SRR21019640': 0.601, 'SRR21019641': 0.83, 'SRR21019642': 0.901, 'SRR21019646': 0.075, 'SRR21019674': 0.08, 'SRR21907304': 0.002, 'SRR21907352': 0.001, 'SRR21907449': 0.075, 'SRR23121146': 0.002, 'SRR23121157': 0.012, 'SRR23121159': 0.086, 'SRR23275611': 0.001, 'SRR23934926': 0.001}	7	0.011	[0.002, 0.001, 0.004, 0.001, 0.001, 0.001, 0.001]	6.988
764	A764G|(ORF1ab_polyprotein:A499G(S167G))|(ORF1a_polyprotein:A499G(S167G))		51	2703	4.658	{'SRR21019591': 0.456, 'SRR21019600': 0.509, 'SRR21019605': 0.001, 'SRR21019610': 0.038, 'SRR21019616': 0.023, 'SRR21019617': 0.002, 'SRR21019637': 0.777, 'SRR21019639': 0.75, 'SRR21019640': 0.6, 'SRR21019641': 0.505, 'SRR21019642': 0.515, 'SRR21019646': 0.013, 'SRR21019672': 0.012, 'SRR21019678': 0.003, 'SRR21907287': 0.003, 'SRR21907304': 0.002, 'SRR21907309': 0.006, 'SRR21907324': 0.001, 'SRR21907326': 0.001, 'SRR21907353': 0.038, 'SRR21907411': 0.001, 'SRR21907425': 0.023, 'SRR21907449': 0.013, 'SRR21907504': 0.086, 'SRR21907547': 0.006, 'SRR21907551': 0.002, 'SRR21907565': 0.011, 'SRR21907566': 0.043, 'SRR21907568': 0.001, 'SRR21907581': 0.002, 'SRR23121146': 0.002, 'SRR23121154': 0.006, 'SRR23121155': 0.01, 'SRR23121157': 0.012, 'SRR23121158': 0.024, 'SRR23121159': 0.058, 'SRR23121160': 0.032, 'SRR23121161': 0.022, 'SRR23121168': 0.012, 'SRR23121174': 0.001, 'SRR23275611': 0.007, 'SRR23275613': 0.001, 'SRR23275661': 0.002, 'SRR23275836': 0.001, 'SRR23934913': 0.006, 'SRR23934915': 0.002, 'SRR23934916': 0.006, 'SRR23934926': 0.007, 'SRR23934931': 0.001, 'SRR23934933': 0.001, 'SRR23934936': 0.002}	29	0.07	[0.001, 0.002, 0.002, 0.03, 0.001, 0.001, 0.001, 0.002, 0.002, 0.002, 0.002, 0.001, 0.001, 0.002, 0.001, 0.001, 0.001, 0.001, 0.001, 0.001, 0.001, 0.004, 0.002, 0.001, 0.001, 0.001, 0.001, 0.001, 0.002]	4.728
2258	G2258A|(ORF1ab_polyprotein:G1993A(V665I))|(ORF1a_polyprotein:G1993A(V665I))		52	245371	15.783	{'SRR21019591': 0.916, 'SRR21019600': 0.975, 'SRR21019602': 0.939, 'SRR21019605': 0.111, 'SRR21019610': 0.264, 'SRR21019616': 0.185, 'SRR21019617': 0.157, 'SRR21019637': 0.899, 'SRR21019639': 0.983, 'SRR21019640': 0.982, 'SRR21019641': 0.979, 'SRR21019642': 0.985, 'SRR21019646': 0.062, 'SRR21019672': 0.046, 'SRR21019674': 0.401, 'SRR21019678': 0.751, 'SRR21907287': 0.751, 'SRR21907304': 0.455, 'SRR21907309': 0.11, 'SRR21907352': 0.279, 'SRR21907353': 0.264, 'SRR21907425': 0.185, 'SRR21907449': 0.062, 'SRR21907466': 0.067, 'SRR21907504': 0.597, 'SRR21907542': 0.112, 'SRR21907551': 0.001, 'SRR21907565': 0.088, 'SRR21907566': 0.112, 'SRR21907568': 0.111, 'SRR21907581': 0.001, 'SRR23121146': 0.45, 'SRR23121152': 0.113, 'SRR23121154': 0.003, 'SRR23121155': 0.061, 'SRR23121157': 0.061, 'SRR23121158': 0.204, 'SRR23121159': 0.23, 'SRR23121160': 0.148, 'SRR23121161': 0.295, 'SRR23121167': 0.354, 'SRR23121168': 0.139, 'SRR23121169': 0.066, 'SRR23275661': 0.001, 'SRR23275775': 0.143, 'SRR23275836': 0.172, 'SRR23934913': 0.11, 'SRR23934915': 0.001, 'SRR23934930': 0.143, 'SRR23934931': 0.172, 'SRR23934936': 0.001, 'SRR25548120': 0.086}	16	0.101	[0.001, 0.001, 0.001, 0.001, 0.002, 0.078, 0.002, 0.001, 0.001, 0.005, 0.003, 0.001, 0.001, 0.001, 0.001, 0.001]	15.884
2445	C2445T|(ORF1ab_polyprotein:C2180T(T727I))|(ORF1a_polyprotein:C2180T(T727I))		47	47258	7.559	{'SRR21019591': 0.272, 'SRR21019600': 0.526, 'SRR21019602': 0.562, 'SRR21019610': 0.085, 'SRR21019616': 0.096, 'SRR21019617': 0.045, 'SRR21019637': 0.648, 'SRR21019639': 0.562, 'SRR21019640': 0.484, 'SRR21019641': 0.47, 'SRR21019642': 0.587, 'SRR21019646': 0.104, 'SRR21019672': 0.123, 'SRR21019674': 0.095, 'SRR21907304': 0.43, 'SRR21907326': 0.001, 'SRR21907352': 0.053, 'SRR21907353': 0.085, 'SRR21907425': 0.096, 'SRR21907449': 0.104, 'SRR21907466': 0.01, 'SRR21907504': 0.014, 'SRR21907542': 0.072, 'SRR21907547': 0.002, 'SRR21907565': 0.137, 'SRR23121146': 0.429, 'SRR23121152': 0.072, 'SRR23121154': 0.003, 'SRR23121157': 0.028, 'SRR23121158': 0.159, 'SRR23121159': 0.104, 'SRR23121160': 0.226, 'SRR23121161': 0.373, 'SRR23121167': 0.207, 'SRR23121169': 0.01, 'SRR23121173': 0.009, 'SRR23121174': 0.001, 'SRR23275611': 0.005, 'SRR23275661': 0.002, 'SRR23275775': 0.119, 'SRR23275836': 0.01, 'SRR23934916': 0.002, 'SRR23934926': 0.005, 'SRR23934930': 0.119, 'SRR23934931': 0.01, 'SRR23934936': 0.002, 'SRR25756403': 0.001}	12	0.087	[0.001, 0.001, 0.002, 0.001, 0.001, 0.001, 0.002, 0.001, 0.073, 0.001, 0.001, 0.002]	7.646
2706	C2706T|(ORF1ab_polyprotein:C2441T(T814I))|(ORF1a_polyprotein:C2441T(T814I))		49	23355	7.54	{'SRR21019591': 0.635, 'SRR21019600': 0.377, 'SRR21019602': 0.394, 'SRR21019605': 0.024, 'SRR21019610': 0.099, 'SRR21019616': 0.002, 'SRR21019617': 0.087, 'SRR21019637': 0.159, 'SRR21019639': 0.828, 'SRR21019640': 0.66, 'SRR21019641': 0.498, 'SRR21019642': 0.544, 'SRR21019663': 0.002, 'SRR21019672': 0.147, 'SRR21019673': 0.457, 'SRR21019674': 0.188, 'SRR21907281': 0.457, 'SRR21907352': 0.21, 'SRR21907353': 0.099, 'SRR21907425': 0.002, 'SRR21907466': 0.103, 'SRR21907504': 0.643, 'SRR21907542': 0.002, 'SRR21907547': 0.002, 'SRR21907551': 0.001, 'SRR21907565': 0.106, 'SRR21907566': 0.081, 'SRR21907568': 0.024, 'SRR23121146': 0.002, 'SRR23121152': 0.002, 'SRR23121154': 0.002, 'SRR23121155': 0.001, 'SRR23121157': 0.035, 'SRR23121159': 0.024, 'SRR23121160': 0.128, 'SRR23121161': 0.026, 'SRR23121169': 0.103, 'SRR23275611': 0.009, 'SRR23275661': 0.002, 'SRR23275775': 0.09, 'SRR23275822': 0.089, 'SRR23934915': 0.001, 'SRR23934916': 0.002, 'SRR23934926': 0.009, 'SRR23934928': 0.089, 'SRR23934930': 0.09, 'SRR23934936': 0.002, 'SRR24958420': 0.001, 'SRR25548120': 0.002}	26	0.07	[0.001, 0.004, 0.002, 0.001, 0.001, 0.002, 0.002, 0.007, 0.001, 0.002, 0.001, 0.001, 0.001, 0.001, 0.001, 0.001, 0.002, 0.008, 0.003, 0.003, 0.001, 0.003, 0.001, 0.001, 0.001, 0.018]	7.61
2824	T2824C|(ORF1ab_polyprotein:T2559C(L853L))|(ORF1a_polyprotein:T2559C(L853L))		50	8368	4.066	{'SRR21019591': 0.388, 'SRR21019600': 0.131, 'SRR21019602': 0.13, 'SRR21019605': 0.001, 'SRR21019610': 0.105, 'SRR21019616': 0.003, 'SRR21019617': 0.025, 'SRR21019637': 0.007, 'SRR21019639': 0.812, 'SRR21019640': 0.404, 'SRR21019641': 0.168, 'SRR21019642': 0.237, 'SRR21019672': 0.002, 'SRR21019673': 0.543, 'SRR21019678': 0.001, 'SRR21907281': 0.543, 'SRR21907287': 0.001, 'SRR21907309': 0.001, 'SRR21907324': 0.001, 'SRR21907352': 0.032, 'SRR21907353': 0.105, 'SRR21907411': 0.002, 'SRR21907425': 0.003, 'SRR21907466': 0.002, 'SRR21907551': 0.002, 'SRR21907565': 0.119, 'SRR21907566': 0.002, 'SRR21907568': 0.001, 'SRR23121146': 0.002, 'SRR23121154': 0.002, 'SRR23121155': 0.001, 'SRR23121158': 0.002, 'SRR23121159': 0.002, 'SRR23121161': 0.031, 'SRR23121169': 0.002, 'SRR23121173': 0.002, 'SRR23275611': 0.001, 'SRR23275613': 0.001, 'SRR23275661': 0.002, 'SRR23275775': 0.097, 'SRR23275822': 0.022, 'SRR23275836': 0.001, 'SRR23934913': 0.001, 'SRR23934915': 0.002, 'SRR23934926': 0.001, 'SRR23934928': 0.022, 'SRR23934930': 0.097, 'SRR23934931': 0.001, 'SRR23934933': 0.001, 'SRR23934936': 0.002}	34	0.083	[0.001, 0.001, 0.001, 0.001, 0.002, 0.03, 0.001, 0.002, 0.001, 0.001, 0.001, 0.001, 0.003, 0.003, 0.002, 0.001, 0.002, 0.002, 0.003, 0.001, 0.002, 0.001, 0.002, 0.002, 0.002, 0.005, 0.001, 0.002, 0.001, 0.001, 0.001, 0.001, 0.001, 0.001]	4.149
2825	A2825G|(ORF1ab_polyprotein:A2560G(N854D))|(ORF1a_polyprotein:A2560G(N854D))		46	27437	6.043	{'SRR21019591': 0.227, 'SRR21019600': 0.327, 'SRR21019602': 0.168, 'SRR21019605': 0.064, 'SRR21019610': 0.18, 'SRR21019617': 0.064, 'SRR21019637': 0.365, 'SRR21019639': 0.188, 'SRR21019640': 0.04, 'SRR21019641': 0.403, 'SRR21019642': 0.271, 'SRR21019646': 0.002, 'SRR21019663': 0.001, 'SRR21019672': 0.002, 'SRR21019674': 0.231, 'SRR21019678': 0.576, 'SRR21907287': 0.576, 'SRR21907304': 0.012, 'SRR21907309': 0.001, 'SRR21907353': 0.18, 'SRR21907411': 0.001, 'SRR21907449': 0.002, 'SRR21907504': 0.632, 'SRR21907542': 0.001, 'SRR21907547': 0.001, 'SRR21907551': 0.001, 'SRR21907565': 0.002, 'SRR21907566': 0.002, 'SRR21907568': 0.064, 'SRR23121146': 0.012, 'SRR23121152': 0.001, 'SRR23121155': 0.004, 'SRR23121157': 0.123, 'SRR23121158': 0.617, 'SRR23121159': 0.193, 'SRR23121160': 0.002, 'SRR23121161': 0.005, 'SRR23121168': 0.003, 'SRR23275611': 0.109, 'SRR23275822': 0.135, 'SRR23934913': 0.001, 'SRR23934915': 0.001, 'SRR23934916': 0.001, 'SRR23934926': 0.109, 'SRR23934928': 0.135, 'SRR24958420': 0.008}	28	0.047	[0.001, 0.001, 0.002, 0.002, 0.002, 0.003, 0.001, 0.004, 0.003, 0.001, 0.003, 0.001, 0.001, 0.001, 0.001, 0.001, 0.001, 0.002, 0.002, 0.001, 0.001, 0.001, 0.002, 0.005, 0.001, 0.001, 0.001, 0.001]	6.09
3037	C3037T|(ORF1ab_polyprotein:C2772T(F924F))|(ORF1a_polyprotein:C2772T(F924F))	ubiq	72	426514	70.494	{'SRR21019591': 0.995, 'SRR21019600': 0.994, 'SRR21019602': 0.992, 'SRR21019605': 0.995, 'SRR21019610': 0.989, 'SRR21019616': 0.945, 'SRR21019617': 0.976, 'SRR21019637': 0.975, 'SRR21019639': 1.0, 'SRR21019640': 1.0, 'SRR21019641': 0.994, 'SRR21019642': 0.99, 'SRR21019646': 0.993, 'SRR21019663': 0.99, 'SRR21019670': 0.991, 'SRR21019672': 0.99, 'SRR21019673': 0.861, 'SRR21019674': 0.855, 'SRR21019675': 0.872, 'SRR21019678': 0.962, 'SRR21907281': 0.861, 'SRR21907287': 0.962, 'SRR21907304': 0.991, 'SRR21907309': 0.989, 'SRR21907324': 0.99, 'SRR21907326': 0.989, 'SRR21907352': 0.997, 'SRR21907353': 0.989, 'SRR21907411': 0.989, 'SRR21907425': 0.945, 'SRR21907449': 0.993, 'SRR21907466': 0.991, 'SRR21907504': 0.992, 'SRR21907542': 0.974, 'SRR21907547': 0.991, 'SRR21907551': 0.991, 'SRR21907565': 0.986, 'SRR21907566': 0.991, 'SRR21907568': 0.995, 'SRR21907581': 0.872, 'SRR23121146': 0.991, 'SRR23121152': 0.974, 'SRR23121154': 0.991, 'SRR23121155': 0.99, 'SRR23121157': 0.968, 'SRR23121158': 0.991, 'SRR23121159': 0.993, 'SRR23121160': 0.99, 'SRR23121161': 0.985, 'SRR23121167': 0.988, 'SRR23121168': 0.989, 'SRR23121169': 0.991, 'SRR23121173': 0.991, 'SRR23121174': 0.988, 'SRR23275611': 0.991, 'SRR23275613': 0.993, 'SRR23275661': 0.994, 'SRR23275775': 0.985, 'SRR23275822': 0.992, 'SRR23275836': 0.992, 'SRR23934913': 0.989, 'SRR23934915': 0.991, 'SRR23934916': 0.991, 'SRR23934926': 0.991, 'SRR23934928': 0.992, 'SRR23934930': 0.985, 'SRR23934931': 0.992, 'SRR23934933': 0.993, 'SRR23934936': 0.994, 'SRR24958420': 0.988, 'SRR25548120': 0.993, 'SRR25756403': 0.991}	80	78.508	[0.993, 0.856, 0.859, 0.99, 0.994, 0.994, 0.99, 0.996, 0.991, 0.974, 0.989, 0.991, 0.991, 0.991, 0.955, 0.988, 0.99, 0.991, 0.852, 0.859, 0.966, 0.989, 0.885, 0.99, 0.993, 0.99, 0.989, 0.993, 0.993, 0.987, 0.994, 0.995, 0.991, 0.99, 0.977, 0.994, 0.985, 0.993, 0.988, 0.989, 0.957, 0.992, 0.99, 0.993, 0.992, 0.99, 0.99, 0.993, 0.993, 0.988, 0.988, 0.992, 0.992, 0.992, 0.994, 0.984, 0.992, 0.989, 0.993, 0.993, 0.993, 0.991, 0.991, 0.994, 0.992, 0.99, 0.993, 0.989, 0.991, 0.993, 0.991, 0.989, 0.991, 0.99, 0.989, 0.992, 0.983, 0.986, 0.993, 0.995]	149.002
3967	T3967C|(ORF1ab_polyprotein:T3702C(A1234A))|(ORF1a_polyprotein:T3702C(A1234A))		67	25726	11.193	{'SRR21019591': 0.977, 'SRR21019600': 0.996, 'SRR21019605': 0.088, 'SRR21019610': 0.14, 'SRR21019616': 0.012, 'SRR21019617': 0.217, 'SRR21019637': 0.987, 'SRR21019639': 0.982, 'SRR21019640': 0.966, 'SRR21019641': 0.978, 'SRR21019642': 0.993, 'SRR21019646': 0.034, 'SRR21019663': 0.003, 'SRR21019670': 0.037, 'SRR21019672': 0.13, 'SRR21019674': 0.116, 'SRR21019678': 0.083, 'SRR21907287': 0.083, 'SRR21907304': 0.006, 'SRR21907309': 0.117, 'SRR21907324': 0.002, 'SRR21907326': 0.004, 'SRR21907352': 0.153, 'SRR21907353': 0.14, 'SRR21907411': 0.058, 'SRR21907425': 0.012, 'SRR21907449': 0.034, 'SRR21907466': 0.002, 'SRR21907504': 0.53, 'SRR21907542': 0.004, 'SRR21907547': 0.002, 'SRR21907551': 0.001, 'SRR21907565': 0.004, 'SRR21907566': 0.228, 'SRR21907568': 0.088, 'SRR23121146': 0.003, 'SRR23121152': 0.004, 'SRR23121154': 0.007, 'SRR23121155': 0.019, 'SRR23121157': 0.155, 'SRR23121158': 0.291, 'SRR23121159': 0.293, 'SRR23121160': 0.071, 'SRR23121161': 0.015, 'SRR23121167': 0.236, 'SRR23121168': 0.045, 'SRR23121169': 0.002, 'SRR23121173': 0.146, 'SRR23121174': 0.004, 'SRR23275611': 0.04, 'SRR23275613': 0.041, 'SRR23275661': 0.003, 'SRR23275775': 0.076, 'SRR23275822': 0.088, 'SRR23275836': 0.036, 'SRR23934913': 0.117, 'SRR23934915': 0.001, 'SRR23934916': 0.002, 'SRR23934926': 0.04, 'SRR23934928': 0.088, 'SRR23934930': 0.076, 'SRR23934931': 0.036, 'SRR23934933': 0.041, 'SRR23934936': 0.003, 'SRR24958420': 0.002, 'SRR25548120': 0.002, 'SRR25756403': 0.003}	67	0.184	[0.002, 0.003, 0.003, 0.004, 0.002, 0.002, 0.001, 0.002, 0.002, 0.001, 0.023, 0.001, 0.001, 0.002, 0.008, 0.004, 0.004, 0.003, 0.002, 0.003, 0.003, 0.004, 0.002, 0.002, 0.002, 0.002, 0.002, 0.002, 0.003, 0.003, 0.003, 0.002, 0.002, 0.003, 0.003, 0.002, 0.003, 0.002, 0.002, 0.002, 0.002, 0.001, 0.002, 0.001, 0.002, 0.005, 0.002, 0.002, 0.001, 0.002, 0.002, 0.002, 0.002, 0.004, 0.003, 0.001, 0.004, 0.001, 0.003, 0.003, 0.003, 0.002, 0.004, 0.001, 0.003, 0.002, 0.002]	11.377
4181	G4181A|(ORF1ab_polyprotein:G3916A(A1306T))|(ORF1a_polyprotein:G3916A(A1306T))		61	46893	14.399	{'SRR21019591': 0.704, 'SRR21019600': 0.673, 'SRR21019602': 0.631, 'SRR21019605': 0.095, 'SRR21019610': 0.143, 'SRR21019616': 0.014, 'SRR21019617': 0.406, 'SRR21019637': 0.971, 'SRR21019639': 0.994, 'SRR21019640': 0.911, 'SRR21019641': 0.712, 'SRR21019642': 0.65, 'SRR21019646': 0.013, 'SRR21019663': 0.025, 'SRR21019672': 0.144, 'SRR21019674': 0.063, 'SRR21019675': 0.968, 'SRR21019678': 0.415, 'SRR21907287': 0.415, 'SRR21907304': 0.118, 'SRR21907309': 0.227, 'SRR21907326': 0.052, 'SRR21907352': 0.353, 'SRR21907353': 0.143, 'SRR21907411': 0.044, 'SRR21907425': 0.014, 'SRR21907449': 0.013, 'SRR21907466': 0.001, 'SRR21907504': 0.045, 'SRR21907542': 0.166, 'SRR21907551': 0.002, 'SRR21907565': 0.041, 'SRR21907568': 0.095, 'SRR21907581': 0.968, 'SRR23121146': 0.117, 'SRR23121152': 0.166, 'SRR23121154': 0.054, 'SRR23121157': 0.289, 'SRR23121158': 0.236, 'SRR23121159': 0.191, 'SRR23121160': 0.294, 'SRR23121161': 0.421, 'SRR23121167': 0.247, 'SRR23121168': 0.001, 'SRR23121169': 0.001, 'SRR23121173': 0.002, 'SRR23121174': 0.052, 'SRR23275611': 0.023, 'SRR23275613': 0.079, 'SRR23275661': 0.134, 'SRR23275775': 0.002, 'SRR23275822': 0.195, 'SRR23275836': 0.002, 'SRR23934913': 0.227, 'SRR23934915': 0.002, 'SRR23934926': 0.023, 'SRR23934928': 0.195, 'SRR23934930': 0.002, 'SRR23934931': 0.002, 'SRR23934933': 0.079, 'SRR23934936': 0.134}	35	0.08	[0.001, 0.006, 0.004, 0.007, 0.002, 0.001, 0.005, 0.014, 0.001, 0.001, 0.001, 0.002, 0.002, 0.002, 0.001, 0.002, 0.001, 0.001, 0.001, 0.001, 0.001, 0.001, 0.001, 0.003, 0.001, 0.003, 0.001, 0.001, 0.003, 0.001, 0.002, 0.002, 0.001, 0.002, 0.001]	14.479
4369	T4369A|(ORF1ab_polyprotein:T4104A(L1368L))|(ORF1a_polyprotein:T4104A(L1368L))		30	4520	5.254	{'SRR21019591': 0.444, 'SRR21019600': 0.587, 'SRR21019602': 0.446, 'SRR21019616': 0.188, 'SRR21019617': 0.244, 'SRR21019637': 0.889, 'SRR21019639': 0.194, 'SRR21019640': 0.41, 'SRR21019641': 0.364, 'SRR21019642': 0.403, 'SRR21019646': 0.007, 'SRR21019672': 0.035, 'SRR21907304': 0.009, 'SRR21907309': 0.002, 'SRR21907326': 0.01, 'SRR21907352': 0.042, 'SRR21907425': 0.188, 'SRR21907449': 0.007, 'SRR21907542': 0.001, 'SRR23121146': 0.005, 'SRR23121152': 0.001, 'SRR23121157': 0.235, 'SRR23121158': 0.002, 'SRR23121159': 0.089, 'SRR23121160': 0.254, 'SRR23121161': 0.085, 'SRR23121174': 0.011, 'SRR23275611': 0.05, 'SRR23934913': 0.002, 'SRR23934926': 0.05}	11	0.019	[0.003, 0.002, 0.001, 0.002, 0.001, 0.001, 0.002, 0.001, 0.001, 0.003, 0.002]	5.273
4864	A4864G|(ORF1ab_polyprotein:A4599G(K1533K))|(ORF1a_polyprotein:A4599G(K1533K))		63	11126	8.756	{'SRR21019591': 0.473, 'SRR21019600': 0.625, 'SRR21019602': 0.713, 'SRR21019610': 0.075, 'SRR21019616': 0.072, 'SRR21019617': 0.564, 'SRR21019637': 0.532, 'SRR21019639': 0.948, 'SRR21019640': 0.559, 'SRR21019641': 0.557, 'SRR21019642': 0.499, 'SRR21019646': 0.062, 'SRR21019663': 0.084, 'SRR21019670': 0.002, 'SRR21019678': 0.019, 'SRR21907287': 0.019, 'SRR21907309': 0.089, 'SRR21907324': 0.002, 'SRR21907326': 0.002, 'SRR21907352': 0.066, 'SRR21907353': 0.075, 'SRR21907411': 0.002, 'SRR21907425': 0.072, 'SRR21907449': 0.062, 'SRR21907466': 0.002, 'SRR21907504': 0.004, 'SRR21907542': 0.101, 'SRR21907547': 0.007, 'SRR21907551': 0.031, 'SRR21907565': 0.013, 'SRR21907566': 0.128, 'SRR21907568': 0.001, 'SRR23121152': 0.101, 'SRR23121154': 0.33, 'SRR23121155': 0.072, 'SRR23121157': 0.288, 'SRR23121158': 0.066, 'SRR23121159': 0.081, 'SRR23121160': 0.192, 'SRR23121161': 0.455, 'SRR23121167': 0.061, 'SRR23121168': 0.038, 'SRR23121169': 0.002, 'SRR23121173': 0.01, 'SRR23121174': 0.002, 'SRR23275611': 0.002, 'SRR23275613': 0.003, 'SRR23275661': 0.002, 'SRR23275775': 0.198, 'SRR23275822': 0.002, 'SRR23275836': 0.002, 'SRR23934913': 0.089, 'SRR23934915': 0.031, 'SRR23934916': 0.007, 'SRR23934926': 0.002, 'SRR23934928': 0.002, 'SRR23934930': 0.198, 'SRR23934931': 0.002, 'SRR23934933': 0.003, 'SRR23934936': 0.002, 'SRR24958420': 0.002, 'SRR25548120': 0.049, 'SRR25756403': 0.002}	61	0.16	[0.003, 0.003, 0.004, 0.002, 0.002, 0.002, 0.003, 0.002, 0.001, 0.004, 0.002, 0.004, 0.005, 0.001, 0.004, 0.003, 0.004, 0.002, 0.001, 0.003, 0.004, 0.004, 0.004, 0.002, 0.002, 0.002, 0.003, 0.002, 0.004, 0.001, 0.002, 0.004, 0.001, 0.002, 0.002, 0.002, 0.005, 0.002, 0.005, 0.005, 0.003, 0.001, 0.003, 0.001, 0.003, 0.002, 0.003, 0.004, 0.001, 0.002, 0.002, 0.002, 0.002, 0.007, 0.002, 0.002, 0.001, 0.001, 0.001, 0.002, 0.002]	8.916
4865	A4865T|(ORF1ab_polyprotein:A4600T(S1534C))|(ORF1a_polyprotein:A4600T(S1534C))		44	10909	8.655	{'SRR21019591': 0.473, 'SRR21019600': 0.622, 'SRR21019602': 0.713, 'SRR21019610': 0.073, 'SRR21019616': 0.072, 'SRR21019617': 0.57, 'SRR21019637': 0.531, 'SRR21019639': 0.948, 'SRR21019640': 0.559, 'SRR21019641': 0.557, 'SRR21019642': 0.5, 'SRR21019646': 0.062, 'SRR21019663': 0.082, 'SRR21019678': 0.019, 'SRR21907287': 0.019, 'SRR21907309': 0.087, 'SRR21907352': 0.064, 'SRR21907353': 0.073, 'SRR21907425': 0.072, 'SRR21907449': 0.062, 'SRR21907504': 0.003, 'SRR21907542': 0.098, 'SRR21907547': 0.006, 'SRR21907551': 0.03, 'SRR21907566': 0.125, 'SRR21907568': 0.001, 'SRR23121152': 0.098, 'SRR23121154': 0.329, 'SRR23121155': 0.069, 'SRR23121157': 0.287, 'SRR23121158': 0.064, 'SRR23121159': 0.082, 'SRR23121160': 0.19, 'SRR23121161': 0.458, 'SRR23121167': 0.059, 'SRR23121168': 0.036, 'SRR23275661': 0.001, 'SRR23275775': 0.195, 'SRR23934913': 0.087, 'SRR23934915': 0.03, 'SRR23934916': 0.006, 'SRR23934930': 0.195, 'SRR23934936': 0.001, 'SRR25548120': 0.047}	4	0.006	[0.002, 0.002, 0.001, 0.001]	8.661
4868	G4868A|(ORF1ab_polyprotein:G4603A(V1535I))|(ORF1a_polyprotein:G4603A(V1535I))		46	10991	8.733	{'SRR21019591': 0.467, 'SRR21019600': 0.624, 'SRR21019602': 0.713, 'SRR21019605': 0.002, 'SRR21019610': 0.075, 'SRR21019616': 0.073, 'SRR21019617': 0.57, 'SRR21019637': 0.521, 'SRR21019639': 0.948, 'SRR21019640': 0.559, 'SRR21019641': 0.557, 'SRR21019642': 0.501, 'SRR21019646': 0.064, 'SRR21019663': 0.084, 'SRR21019673': 0.016, 'SRR21019678': 0.019, 'SRR21907281': 0.016, 'SRR21907287': 0.019, 'SRR21907309': 0.086, 'SRR21907352': 0.069, 'SRR21907353': 0.075, 'SRR21907425': 0.073, 'SRR21907449': 0.064, 'SRR21907504': 0.006, 'SRR21907542': 0.101, 'SRR21907547': 0.006, 'SRR21907551': 0.03, 'SRR21907565': 0.026, 'SRR21907566': 0.123, 'SRR21907568': 0.002, 'SRR23121152': 0.101, 'SRR23121154': 0.328, 'SRR23121155': 0.069, 'SRR23121157': 0.289, 'SRR23121158': 0.064, 'SRR23121159': 0.081, 'SRR23121160': 0.19, 'SRR23121161': 0.459, 'SRR23121167': 0.06, 'SRR23121168': 0.037, 'SRR23275775': 0.198, 'SRR23934913': 0.086, 'SRR23934915': 0.03, 'SRR23934916': 0.006, 'SRR23934930': 0.198, 'SRR25548120': 0.048}	28	0.129	[0.001, 0.001, 0.002, 0.013, 0.009, 0.007, 0.008, 0.001, 0.003, 0.001, 0.001, 0.001, 0.002, 0.001, 0.001, 0.052, 0.005, 0.001, 0.004, 0.002, 0.002, 0.002, 0.001, 0.001, 0.002, 0.001, 0.002, 0.002]	8.862
5602	T5602A|(ORF1ab_polyprotein:T5337A(F1779L))|(ORF1a_polyprotein:T5337A(F1779L))		38	12024	5.692	{'SRR21019591': 0.309, 'SRR21019600': 0.176, 'SRR21019602': 0.24, 'SRR21019610': 0.105, 'SRR21019617': 0.03, 'SRR21019641': 0.182, 'SRR21019642': 0.283, 'SRR21019646': 0.031, 'SRR21019670': 0.045, 'SRR21019674': 0.124, 'SRR21019675': 0.215, 'SRR21019678': 0.081, 'SRR21907287': 0.081, 'SRR21907304': 0.561, 'SRR21907309': 0.022, 'SRR21907352': 0.046, 'SRR21907353': 0.105, 'SRR21907449': 0.031, 'SRR21907466': 0.046, 'SRR21907504': 0.621, 'SRR21907542': 0.086, 'SRR21907581': 0.215, 'SRR23121146': 0.56, 'SRR23121152': 0.085, 'SRR23121154': 0.147, 'SRR23121157': 0.097, 'SRR23121158': 0.167, 'SRR23121159': 0.159, 'SRR23121160': 0.084, 'SRR23121161': 0.305, 'SRR23121167': 0.124, 'SRR23121168': 0.065, 'SRR23121169': 0.046, 'SRR23275611': 0.072, 'SRR23275661': 0.026, 'SRR23934913': 0.022, 'SRR23934926': 0.072, 'SRR23934936': 0.026}	8	0.049	[0.002, 0.001, 0.001, 0.027, 0.012, 0.003, 0.001, 0.002]	5.741
5648	A5648C|(ORF1ab_polyprotein:A5383C(K1795Q))|(ORF1a_polyprotein:A5383C(K1795Q))		48	8306	15.871	{'SRR21019591': 1.0, 'SRR21019600': 0.997, 'SRR21019610': 0.136, 'SRR21019617': 0.436, 'SRR21019637': 0.994, 'SRR21019639': 0.583, 'SRR21019640': 0.738, 'SRR21019641': 0.997, 'SRR21019642': 0.998, 'SRR21019646': 0.249, 'SRR21019670': 0.058, 'SRR21019672': 0.157, 'SRR21019675': 0.898, 'SRR21019678': 0.968, 'SRR21907287': 0.968, 'SRR21907304': 0.276, 'SRR21907309': 0.163, 'SRR21907324': 0.109, 'SRR21907326': 0.081, 'SRR21907352': 0.049, 'SRR21907353': 0.136, 'SRR21907449': 0.249, 'SRR21907466': 0.074, 'SRR21907504': 0.556, 'SRR21907542': 0.03, 'SRR21907551': 0.056, 'SRR21907566': 0.085, 'SRR21907581': 0.898, 'SRR23121146': 0.28, 'SRR23121152': 0.033, 'SRR23121154': 0.182, 'SRR23121157': 0.074, 'SRR23121158': 0.136, 'SRR23121159': 0.073, 'SRR23121160': 0.162, 'SRR23121161': 0.502, 'SRR23121167': 0.222, 'SRR23121168': 0.183, 'SRR23121169': 0.072, 'SRR23121173': 0.343, 'SRR23121174': 0.083, 'SRR23275613': 0.108, 'SRR23275822': 0.075, 'SRR23934913': 0.163, 'SRR23934915': 0.056, 'SRR23934928': 0.075, 'SRR23934933': 0.108, 'SRR25756403': 0.002}	4	0.009	[0.001, 0.003, 0.002, 0.003]	15.88
6063	ATA6063-6065del|(ORF1ab_polyprotein:GATAAT5797-5802GATdel(DN1933-1934Ddel))|(ORF1a_polyprotein:GATAAT5797-5802GATdel(DN1933-1934Ddel))		20	12491	5.221	{'SRR21019591': 0.27, 'SRR21019600': 0.23, 'SRR21019602': 0.245, 'SRR21019610': 0.202, 'SRR21019617': 0.282, 'SRR21019640': 0.165, 'SRR21019641': 0.211, 'SRR21019642': 0.338, 'SRR21019646': 0.051, 'SRR21019670': 0.064, 'SRR21019674': 0.744, 'SRR21019678': 0.393, 'SRR21907287': 0.393, 'SRR21907309': 0.23, 'SRR21907352': 0.569, 'SRR21907353': 0.202, 'SRR21907449': 0.051, 'SRR21907542': 0.18, 'SRR23121152': 0.171, 'SRR23934913': 0.23}				5.221
6063	ATA6063-6065del|(ORF1ab_polyprotein:GATAAT5797-5802GATdel(DN1933-1934Ddel))|(ORF1a_polyprotein:GATAAT5797-5802GATdel(DN1933-1934Ddel)) G6080A|(ORF1ab_polyprotein:G5815A(D1939N))|(ORF1a_polyprotein:G5815A(D1939N))		20	12428	5.228	{'SRR21019591': 0.27, 'SRR21019600': 0.229, 'SRR21019602': 0.241, 'SRR21019610': 0.201, 'SRR21019617': 0.28, 'SRR21019640': 0.165, 'SRR21019641': 0.209, 'SRR21019642': 0.337, 'SRR21019646': 0.051, 'SRR21019670': 0.068, 'SRR21019674': 0.737, 'SRR21019678': 0.391, 'SRR21907287': 0.391, 'SRR21907309': 0.239, 'SRR21907352': 0.566, 'SRR21907353': 0.201, 'SRR21907449': 0.051, 'SRR21907542': 0.181, 'SRR23121152': 0.181, 'SRR23934913': 0.239}				5.228
6063	ATA6063-6065del|(ORF1ab_polyprotein:GATAAT5797-5802GATdel(DN1933-1934Ddel))|(ORF1a_polyprotein:GATAAT5797-5802GATdel(DN1933-1934Ddel)) C6120T|(ORF1ab_polyprotein:C5855T(S1952L))|(ORF1a_polyprotein:C5855T(S1952L))		20	12429	5.231	{'SRR21019591': 0.27, 'SRR21019600': 0.229, 'SRR21019602': 0.245, 'SRR21019610': 0.199, 'SRR21019617': 0.279, 'SRR21019640': 0.165, 'SRR21019641': 0.211, 'SRR21019642': 0.337, 'SRR21019646': 0.051, 'SRR21019670': 0.068, 'SRR21019674': 0.737, 'SRR21019678': 0.391, 'SRR21907287': 0.391, 'SRR21907309': 0.238, 'SRR21907352': 0.568, 'SRR21907353': 0.199, 'SRR21907449': 0.051, 'SRR21907542': 0.182, 'SRR23121152': 0.182, 'SRR23934913': 0.238}				5.231
6063	ATA6063-6065del|(ORF1ab_polyprotein:GATAAT5797-5802GATdel(DN1933-1934Ddel))|(ORF1a_polyprotein:GATAAT5797-5802GATdel(DN1933-1934Ddel)) T6135C|(ORF1ab_polyprotein:T5870C(V1957A))|(ORF1a_polyprotein:T5870C(V1957A))		20	12423	5.227	{'SRR21019591': 0.27, 'SRR21019600': 0.229, 'SRR21019602': 0.244, 'SRR21019610': 0.201, 'SRR21019617': 0.276, 'SRR21019640': 0.165, 'SRR21019641': 0.211, 'SRR21019642': 0.337, 'SRR21019646': 0.051, 'SRR21019670': 0.068, 'SRR21019674': 0.741, 'SRR21019678': 0.392, 'SRR21907287': 0.392, 'SRR21907309': 0.237, 'SRR21907352': 0.568, 'SRR21907353': 0.201, 'SRR21907449': 0.051, 'SRR21907542': 0.178, 'SRR23121152': 0.178, 'SRR23934913': 0.237}				5.227
6080	G6080A|(ORF1ab_polyprotein:G5815A(D1939N))|(ORF1a_polyprotein:G5815A(D1939N))	linked:(12428, 5.228)	66	133956	30.806	{'SRR21019591': 0.89, 'SRR21019600': 0.881, 'SRR21019602': 0.873, 'SRR21019605': 0.137, 'SRR21019610': 0.938, 'SRR21019616': 0.733, 'SRR21019617': 0.84, 'SRR21019637': 0.768, 'SRR21019639': 0.801, 'SRR21019640': 0.86, 'SRR21019641': 0.813, 'SRR21019642': 0.865, 'SRR21019646': 0.571, 'SRR21019663': 0.196, 'SRR21019670': 0.383, 'SRR21019672': 0.337, 'SRR21019674': 0.816, 'SRR21019675': 0.319, 'SRR21019678': 0.905, 'SRR21907287': 0.905, 'SRR21907304': 0.944, 'SRR21907309': 0.332, 'SRR21907324': 0.084, 'SRR21907326': 0.003, 'SRR21907352': 0.864, 'SRR21907353': 0.938, 'SRR21907411': 0.203, 'SRR21907425': 0.733, 'SRR21907449': 0.571, 'SRR21907466': 0.273, 'SRR21907504': 0.163, 'SRR21907542': 0.187, 'SRR21907547': 0.022, 'SRR21907551': 0.235, 'SRR21907565': 0.104, 'SRR21907568': 0.137, 'SRR21907581': 0.319, 'SRR23121146': 0.945, 'SRR23121152': 0.187, 'SRR23121154': 0.117, 'SRR23121155': 0.237, 'SRR23121157': 0.117, 'SRR23121158': 0.341, 'SRR23121159': 0.728, 'SRR23121160': 0.432, 'SRR23121161': 0.68, 'SRR23121167': 0.368, 'SRR23121168': 0.507, 'SRR23121169': 0.273, 'SRR23121173': 0.615, 'SRR23121174': 0.003, 'SRR23275611': 0.392, 'SRR23275613': 0.199, 'SRR23275775': 0.814, 'SRR23275822': 0.461, 'SRR23275836': 0.495, 'SRR23934913': 0.332, 'SRR23934915': 0.235, 'SRR23934916': 0.022, 'SRR23934926': 0.392, 'SRR23934928': 0.461, 'SRR23934930': 0.814, 'SRR23934931': 0.495, 'SRR23934933': 0.199, 'SRR24958420': 0.001, 'SRR25756403': 0.001}	18	1.229	[0.184, 0.002, 0.001, 0.001, 0.003, 0.001, 0.004, 0.003, 0.474, 0.001, 0.253, 0.002, 0.001, 0.294, 0.001, 0.002, 0.001, 0.001]	32.035
6120	C6120T|(ORF1ab_polyprotein:C5855T(S1952L))|(ORF1a_polyprotein:C5855T(S1952L))	linked:(12429, 5.231)	67	143316	32.923	{'SRR21019591': 0.903, 'SRR21019600': 0.941, 'SRR21019602': 0.939, 'SRR21019605': 0.135, 'SRR21019610': 0.936, 'SRR21019616': 0.738, 'SRR21019617': 0.899, 'SRR21019637': 0.773, 'SRR21019639': 0.801, 'SRR21019640': 0.882, 'SRR21019641': 0.895, 'SRR21019642': 0.949, 'SRR21019646': 0.574, 'SRR21019663': 0.193, 'SRR21019670': 0.388, 'SRR21019672': 0.344, 'SRR21019673': 0.479, 'SRR21019674': 0.781, 'SRR21019675': 0.363, 'SRR21019678': 0.906, 'SRR21907281': 0.479, 'SRR21907287': 0.906, 'SRR21907304': 0.946, 'SRR21907309': 0.336, 'SRR21907324': 0.083, 'SRR21907352': 0.867, 'SRR21907353': 0.936, 'SRR21907411': 0.2, 'SRR21907425': 0.738, 'SRR21907449': 0.574, 'SRR21907466': 0.274, 'SRR21907504': 0.796, 'SRR21907542': 0.33, 'SRR21907547': 0.023, 'SRR21907551': 0.238, 'SRR21907565': 0.104, 'SRR21907568': 0.135, 'SRR21907581': 0.363, 'SRR23121146': 0.946, 'SRR23121152': 0.33, 'SRR23121154': 0.119, 'SRR23121155': 0.051, 'SRR23121157': 0.118, 'SRR23121158': 0.341, 'SRR23121159': 0.72, 'SRR23121160': 0.438, 'SRR23121161': 0.641, 'SRR23121167': 0.341, 'SRR23121168': 0.513, 'SRR23121169': 0.274, 'SRR23121173': 0.616, 'SRR23121174': 0.001, 'SRR23275611': 0.395, 'SRR23275613': 0.199, 'SRR23275661': 0.002, 'SRR23275775': 0.816, 'SRR23275822': 0.462, 'SRR23275836': 0.491, 'SRR23934913': 0.336, 'SRR23934915': 0.238, 'SRR23934916': 0.023, 'SRR23934926': 0.395, 'SRR23934928': 0.462, 'SRR23934930': 0.816, 'SRR23934931': 0.491, 'SRR23934933': 0.199, 'SRR23934936': 0.002}	31	1.283	[0.186, 0.001, 0.002, 0.001, 0.003, 0.001, 0.011, 0.471, 0.001, 0.251, 0.003, 0.002, 0.001, 0.297, 0.001, 0.002, 0.002, 0.002, 0.023, 0.001, 0.002, 0.002, 0.001, 0.001, 0.004, 0.002, 0.003, 0.001, 0.001, 0.002, 0.002]	34.206
6135	T6135C|(ORF1ab_polyprotein:T5870C(V1957A))|(ORF1a_polyprotein:T5870C(V1957A))	linked:(12423, 5.227)	72	142271	32.832	{'SRR21019591': 0.935, 'SRR21019600': 0.941, 'SRR21019602': 0.934, 'SRR21019605': 0.139, 'SRR21019610': 0.805, 'SRR21019616': 0.739, 'SRR21019617': 0.881, 'SRR21019637': 0.772, 'SRR21019639': 0.819, 'SRR21019640': 0.84, 'SRR21019641': 0.891, 'SRR21019642': 0.948, 'SRR21019646': 0.577, 'SRR21019663': 0.194, 'SRR21019670': 0.384, 'SRR21019672': 0.345, 'SRR21019673': 0.475, 'SRR21019674': 0.841, 'SRR21019675': 0.363, 'SRR21019678': 0.91, 'SRR21907281': 0.475, 'SRR21907287': 0.91, 'SRR21907304': 0.947, 'SRR21907309': 0.334, 'SRR21907324': 0.087, 'SRR21907326': 0.015, 'SRR21907352': 0.865, 'SRR21907353': 0.805, 'SRR21907411': 0.201, 'SRR21907425': 0.739, 'SRR21907449': 0.577, 'SRR21907466': 0.273, 'SRR21907504': 0.798, 'SRR21907542': 0.326, 'SRR21907547': 0.021, 'SRR21907551': 0.24, 'SRR21907565': 0.105, 'SRR21907566': 0.007, 'SRR21907568': 0.139, 'SRR21907581': 0.363, 'SRR23121146': 0.947, 'SRR23121152': 0.326, 'SRR23121154': 0.119, 'SRR23121155': 0.054, 'SRR23121157': 0.12, 'SRR23121158': 0.344, 'SRR23121159': 0.73, 'SRR23121160': 0.433, 'SRR23121161': 0.69, 'SRR23121167': 0.343, 'SRR23121168': 0.512, 'SRR23121169': 0.273, 'SRR23121173': 0.617, 'SRR23121174': 0.015, 'SRR23275611': 0.393, 'SRR23275613': 0.201, 'SRR23275661': 0.004, 'SRR23275775': 0.818, 'SRR23275822': 0.461, 'SRR23275836': 0.494, 'SRR23934913': 0.334, 'SRR23934915': 0.24, 'SRR23934916': 0.021, 'SRR23934926': 0.393, 'SRR23934928': 0.461, 'SRR23934930': 0.818, 'SRR23934931': 0.494, 'SRR23934933': 0.201, 'SRR23934936': 0.004, 'SRR24958420': 0.005, 'SRR25548120': 0.004, 'SRR25756403': 0.003}	66	1.563	[0.001, 0.184, 0.01, 0.016, 0.003, 0.01, 0.002, 0.002, 0.009, 0.002, 0.008, 0.001, 0.009, 0.003, 0.002, 0.008, 0.006, 0.004, 0.001, 0.016, 0.013, 0.001, 0.009, 0.005, 0.003, 0.002, 0.473, 0.003, 0.254, 0.026, 0.005, 0.004, 0.006, 0.004, 0.001, 0.001, 0.288, 0.002, 0.003, 0.005, 0.001, 0.006, 0.003, 0.005, 0.005, 0.002, 0.008, 0.006, 0.001, 0.002, 0.002, 0.004, 0.007, 0.006, 0.059, 0.002, 0.002, 0.006, 0.004, 0.003, 0.003, 0.004, 0.008, 0.002, 0.004, 0.003]	34.395
6227	A6227G|(ORF1ab_polyprotein:A5962G(K1988E))|(ORF1a_polyprotein:A5962G(K1988E))		61	18181	12.62	{'SRR21019591': 0.375, 'SRR21019600': 0.278, 'SRR21019602': 0.297, 'SRR21019605': 0.098, 'SRR21019610': 0.528, 'SRR21019616': 0.234, 'SRR21019617': 0.202, 'SRR21019637': 0.303, 'SRR21019639': 0.359, 'SRR21019640': 0.347, 'SRR21019641': 0.301, 'SRR21019642': 0.313, 'SRR21019646': 0.267, 'SRR21019663': 0.005, 'SRR21019672': 0.131, 'SRR21019673': 0.106, 'SRR21019674': 0.317, 'SRR21907281': 0.106, 'SRR21907304': 0.638, 'SRR21907309': 0.215, 'SRR21907324': 0.022, 'SRR21907326': 0.035, 'SRR21907352': 0.25, 'SRR21907353': 0.528, 'SRR21907425': 0.234, 'SRR21907449': 0.267, 'SRR21907466': 0.064, 'SRR21907504': 0.195, 'SRR21907542': 0.144, 'SRR21907547': 0.022, 'SRR21907551': 0.018, 'SRR21907565': 0.049, 'SRR21907568': 0.098, 'SRR23121146': 0.638, 'SRR23121152': 0.143, 'SRR23121154': 0.168, 'SRR23121155': 0.044, 'SRR23121157': 0.268, 'SRR23121158': 0.373, 'SRR23121159': 0.362, 'SRR23121160': 0.292, 'SRR23121161': 0.485, 'SRR23121168': 0.2, 'SRR23121169': 0.064, 'SRR23121173': 0.227, 'SRR23121174': 0.035, 'SRR23275611': 0.106, 'SRR23275613': 0.112, 'SRR23275775': 0.497, 'SRR23275822': 0.102, 'SRR23275836': 0.04, 'SRR23934913': 0.215, 'SRR23934915': 0.018, 'SRR23934916': 0.022, 'SRR23934926': 0.106, 'SRR23934928': 0.102, 'SRR23934930': 0.497, 'SRR23934931': 0.04, 'SRR23934933': 0.112, 'SRR24958420': 0.002, 'SRR25548120': 0.004}	29	0.153	[0.004, 0.001, 0.002, 0.002, 0.003, 0.003, 0.003, 0.005, 0.002, 0.092, 0.002, 0.002, 0.002, 0.004, 0.002, 0.001, 0.001, 0.003, 0.001, 0.002, 0.002, 0.002, 0.001, 0.002, 0.002, 0.002, 0.001, 0.002, 0.002]	12.773
6234	TTG6234-6236del|(ORF1ab_polyprotein:ATTGTT5968-5973ATTdel(IV1990-1991Idel))|(ORF1a_polyprotein:ATTGTT5968-5973ATTdel(IV1990-1991Idel))		55	12647	10.008	{'SRR21019591': 0.237, 'SRR21019600': 0.279, 'SRR21019602': 0.37, 'SRR21019610': 0.079, 'SRR21019616': 0.116, 'SRR21019617': 0.057, 'SRR21019637': 0.242, 'SRR21019639': 0.359, 'SRR21019640': 0.261, 'SRR21019641': 0.257, 'SRR21019642': 0.263, 'SRR21019646': 0.072, 'SRR21019674': 0.212, 'SRR21019675': 0.438, 'SRR21019678': 0.417, 'SRR21907287': 0.417, 'SRR21907304': 0.536, 'SRR21907324': 0.021, 'SRR21907326': 0.035, 'SRR21907352': 0.122, 'SRR21907353': 0.079, 'SRR21907425': 0.116, 'SRR21907449': 0.072, 'SRR21907466': 0.065, 'SRR21907542': 0.002, 'SRR21907547': 0.02, 'SRR21907551': 0.017, 'SRR21907565': 0.051, 'SRR21907566': 0.224, 'SRR21907581': 0.438, 'SRR23121146': 0.536, 'SRR23121152': 0.002, 'SRR23121154': 0.134, 'SRR23121155': 0.044, 'SRR23121157': 0.131, 'SRR23121158': 0.353, 'SRR23121159': 0.292, 'SRR23121160': 0.285, 'SRR23121161': 0.407, 'SRR23121168': 0.087, 'SRR23121169': 0.065, 'SRR23121173': 0.226, 'SRR23121174': 0.035, 'SRR23275611': 0.107, 'SRR23275613': 0.111, 'SRR23275775': 0.396, 'SRR23275822': 0.096, 'SRR23275836': 0.04, 'SRR23934915': 0.017, 'SRR23934916': 0.02, 'SRR23934926': 0.107, 'SRR23934928': 0.096, 'SRR23934930': 0.396, 'SRR23934931': 0.04, 'SRR23934933': 0.111}	1	0.046	[0.046]	10.054
6290	T6290G|(ORF1ab_polyprotein:T6025G(C2009G))|(ORF1a_polyprotein:T6025G(C2009G))		58	21324	12.871	{'SRR21019591': 0.385, 'SRR21019600': 0.188, 'SRR21019602': 0.227, 'SRR21019605': 0.133, 'SRR21019610': 0.463, 'SRR21019616': 0.256, 'SRR21019617': 0.245, 'SRR21019637': 0.32, 'SRR21019639': 0.228, 'SRR21019640': 0.335, 'SRR21019641': 0.238, 'SRR21019642': 0.247, 'SRR21019646': 0.229, 'SRR21019672': 0.113, 'SRR21019674': 0.081, 'SRR21019678': 0.413, 'SRR21907287': 0.413, 'SRR21907304': 0.646, 'SRR21907309': 0.22, 'SRR21907324': 0.022, 'SRR21907326': 0.036, 'SRR21907352': 0.144, 'SRR21907353': 0.463, 'SRR21907425': 0.256, 'SRR21907449': 0.229, 'SRR21907466': 0.065, 'SRR21907504': 0.351, 'SRR21907542': 0.173, 'SRR21907547': 0.02, 'SRR21907566': 0.224, 'SRR21907568': 0.133, 'SRR21907581': 0.004, 'SRR23121146': 0.637, 'SRR23121152': 0.175, 'SRR23121154': 0.167, 'SRR23121155': 0.038, 'SRR23121157': 0.27, 'SRR23121158': 0.376, 'SRR23121159': 0.365, 'SRR23121160': 0.296, 'SRR23121161': 0.481, 'SRR23121168': 0.199, 'SRR23121169': 0.066, 'SRR23121173': 0.226, 'SRR23121174': 0.037, 'SRR23275611': 0.109, 'SRR23275613': 0.114, 'SRR23275775': 0.529, 'SRR23275822': 0.103, 'SRR23275836': 0.043, 'SRR23934913': 0.22, 'SRR23934916': 0.02, 'SRR23934926': 0.109, 'SRR23934928': 0.103, 'SRR23934930': 0.529, 'SRR23934931': 0.043, 'SRR23934933': 0.114, 'SRR25756403': 0.002}	13	0.162	[0.011, 0.001, 0.008, 0.01, 0.001, 0.002, 0.002, 0.075, 0.041, 0.002, 0.004, 0.003, 0.002]	13.033
6299	T6299A|(ORF1ab_polyprotein:T6034A(C2012S))|(ORF1a_polyprotein:T6034A(C2012S))		63	29378	18.371	{'SRR21019591': 0.743, 'SRR21019600': 0.602, 'SRR21019602': 0.751, 'SRR21019605': 0.114, 'SRR21019610': 0.525, 'SRR21019616': 0.427, 'SRR21019617': 0.345, 'SRR21019637': 0.398, 'SRR21019639': 0.564, 'SRR21019640': 0.675, 'SRR21019641': 0.697, 'SRR21019642': 0.7, 'SRR21019646': 0.343, 'SRR21019672': 0.111, 'SRR21019673': 0.098, 'SRR21019674': 0.362, 'SRR21019675': 0.378, 'SRR21019678': 0.596, 'SRR21907281': 0.098, 'SRR21907287': 0.596, 'SRR21907304': 0.638, 'SRR21907309': 0.222, 'SRR21907324': 0.021, 'SRR21907326': 0.034, 'SRR21907352': 0.282, 'SRR21907353': 0.525, 'SRR21907425': 0.427, 'SRR21907449': 0.343, 'SRR21907466': 0.065, 'SRR21907504': 0.353, 'SRR21907542': 0.17, 'SRR21907547': 0.02, 'SRR21907551': 0.019, 'SRR21907565': 0.053, 'SRR21907566': 0.224, 'SRR21907568': 0.114, 'SRR21907581': 0.378, 'SRR23121146': 0.621, 'SRR23121152': 0.172, 'SRR23121154': 0.167, 'SRR23121155': 0.038, 'SRR23121157': 0.273, 'SRR23121158': 0.373, 'SRR23121159': 0.358, 'SRR23121160': 0.291, 'SRR23121161': 0.485, 'SRR23121168': 0.197, 'SRR23121169': 0.066, 'SRR23121173': 0.227, 'SRR23121174': 0.035, 'SRR23275611': 0.109, 'SRR23275613': 0.113, 'SRR23275775': 0.529, 'SRR23275822': 0.102, 'SRR23275836': 0.045, 'SRR23934913': 0.222, 'SRR23934915': 0.019, 'SRR23934916': 0.02, 'SRR23934926': 0.109, 'SRR23934928': 0.102, 'SRR23934930': 0.529, 'SRR23934931': 0.045, 'SRR23934933': 0.113}	10	0.197	[0.011, 0.001, 0.002, 0.002, 0.006, 0.007, 0.126, 0.001, 0.039, 0.002]	18.568
6617	G6617T|(ORF1ab_polyprotein:G6352T(G2118C))|(ORF1a_polyprotein:G6352T(G2118C))		32	1981	3.493	{'SRR21019591': 0.101, 'SRR21019600': 0.368, 'SRR21019602': 0.63, 'SRR21019610': 0.039, 'SRR21019616': 0.003, 'SRR21019617': 0.072, 'SRR21019637': 0.014, 'SRR21019639': 0.625, 'SRR21019640': 0.396, 'SRR21019641': 0.338, 'SRR21019642': 0.43, 'SRR21019646': 0.023, 'SRR21019674': 0.02, 'SRR21907309': 0.002, 'SRR21907326': 0.002, 'SRR21907352': 0.021, 'SRR21907353': 0.039, 'SRR21907425': 0.003, 'SRR21907449': 0.023, 'SRR21907542': 0.162, 'SRR21907547': 0.001, 'SRR21907551': 0.001, 'SRR23121146': 0.007, 'SRR23121152': 0.16, 'SRR23121158': 0.002, 'SRR23121174': 0.002, 'SRR23275661': 0.002, 'SRR23934913': 0.002, 'SRR23934915': 0.001, 'SRR23934916': 0.001, 'SRR23934936': 0.002, 'SRR25548120': 0.001}	18	0.074	[0.004, 0.002, 0.002, 0.003, 0.006, 0.001, 0.034, 0.002, 0.001, 0.001, 0.006, 0.002, 0.002, 0.001, 0.002, 0.003, 0.001, 0.001]	3.567
6860	G6860A|(ORF1ab_polyprotein:G6595A(A2199T))|(ORF1a_polyprotein:G6595A(A2199T))		57	24958	12.367	{'SRR21019591': 0.942, 'SRR21019600': 0.937, 'SRR21019602': 0.964, 'SRR21019605': 0.011, 'SRR21019610': 0.181, 'SRR21019616': 0.002, 'SRR21019617': 0.346, 'SRR21019637': 0.941, 'SRR21019640': 0.981, 'SRR21019641': 0.971, 'SRR21019642': 0.951, 'SRR21019646': 0.152, 'SRR21019670': 0.034, 'SRR21019672': 0.101, 'SRR21019674': 0.138, 'SRR21019675': 0.351, 'SRR21019678': 0.447, 'SRR21907287': 0.447, 'SRR21907304': 0.231, 'SRR21907326': 0.001, 'SRR21907352': 0.002, 'SRR21907353': 0.181, 'SRR21907411': 0.03, 'SRR21907425': 0.002, 'SRR21907449': 0.152, 'SRR21907504': 0.426, 'SRR21907547': 0.034, 'SRR21907551': 0.035, 'SRR21907565': 0.055, 'SRR21907568': 0.011, 'SRR21907581': 0.351, 'SRR23121146': 0.232, 'SRR23121154': 0.032, 'SRR23121155': 0.062, 'SRR23121157': 0.052, 'SRR23121158': 0.262, 'SRR23121159': 0.156, 'SRR23121160': 0.039, 'SRR23121161': 0.054, 'SRR23121167': 0.205, 'SRR23121168': 0.019, 'SRR23121173': 0.222, 'SRR23121174': 0.001, 'SRR23275611': 0.059, 'SRR23275661': 0.011, 'SRR23275775': 0.122, 'SRR23275822': 0.001, 'SRR23275836': 0.049, 'SRR23934915': 0.035, 'SRR23934916': 0.034, 'SRR23934926': 0.059, 'SRR23934928': 0.001, 'SRR23934930': 0.122, 'SRR23934931': 0.049, 'SRR23934936': 0.011, 'SRR24958420': 0.067, 'SRR25756403': 0.003}	21	0.159	[0.001, 0.024, 0.002, 0.004, 0.002, 0.003, 0.001, 0.031, 0.004, 0.001, 0.002, 0.001, 0.002, 0.031, 0.017, 0.026, 0.002, 0.001, 0.001, 0.002, 0.001]	12.526
9204	A9204G|(ORF1ab_polyprotein:A8939G(D2980G))|(ORF1a_polyprotein:A8939G(D2980G))		70	20438	18.929	{'SRR21019591': 0.988, 'SRR21019600': 0.973, 'SRR21019602': 1.0, 'SRR21019605': 0.026, 'SRR21019610': 0.168, 'SRR21019616': 0.08, 'SRR21019617': 0.576, 'SRR21019637': 0.994, 'SRR21019639': 0.994, 'SRR21019640': 0.995, 'SRR21019641': 0.992, 'SRR21019642': 0.993, 'SRR21019646': 0.179, 'SRR21019663': 0.001, 'SRR21019670': 0.017, 'SRR21019672': 0.197, 'SRR21019673': 0.168, 'SRR21019674': 0.333, 'SRR21019675': 0.416, 'SRR21019678': 0.583, 'SRR21907281': 0.168, 'SRR21907287': 0.583, 'SRR21907304': 0.722, 'SRR21907309': 0.115, 'SRR21907324': 0.002, 'SRR21907326': 0.032, 'SRR21907352': 0.283, 'SRR21907353': 0.168, 'SRR21907411': 0.107, 'SRR21907425': 0.08, 'SRR21907449': 0.179, 'SRR21907504': 0.69, 'SRR21907542': 0.196, 'SRR21907547': 0.007, 'SRR21907551': 0.001, 'SRR21907565': 0.002, 'SRR21907566': 0.046, 'SRR21907568': 0.026, 'SRR21907581': 0.416, 'SRR23121146': 0.722, 'SRR23121152': 0.196, 'SRR23121154': 0.002, 'SRR23121155': 0.078, 'SRR23121157': 0.184, 'SRR23121158': 0.289, 'SRR23121159': 0.385, 'SRR23121160': 0.214, 'SRR23121161': 0.535, 'SRR23121167': 0.247, 'SRR23121168': 0.106, 'SRR23121173': 0.422, 'SRR23121174': 0.032, 'SRR23275611': 0.169, 'SRR23275613': 0.118, 'SRR23275661': 0.003, 'SRR23275775': 0.153, 'SRR23275822': 0.001, 'SRR23275836': 0.003, 'SRR23934913': 0.115, 'SRR23934915': 0.001, 'SRR23934916': 0.007, 'SRR23934926': 0.169, 'SRR23934928': 0.001, 'SRR23934930': 0.153, 'SRR23934931': 0.003, 'SRR23934933': 0.118, 'SRR23934936': 0.003, 'SRR24958420': 0.001, 'SRR25548120': 0.001, 'SRR25756403': 0.002}	59	0.326	[0.078, 0.001, 0.002, 0.002, 0.001, 0.002, 0.001, 0.002, 0.002, 0.003, 0.002, 0.002, 0.002, 0.001, 0.002, 0.001, 0.005, 0.001, 0.002, 0.004, 0.022, 0.001, 0.094, 0.001, 0.001, 0.002, 0.002, 0.002, 0.005, 0.004, 0.002, 0.003, 0.003, 0.001, 0.001, 0.003, 0.001, 0.002, 0.003, 0.001, 0.001, 0.001, 0.002, 0.001, 0.002, 0.003, 0.002, 0.005, 0.003, 0.001, 0.004, 0.002, 0.02, 0.001, 0.001, 0.003, 0.001, 0.002, 0.001]	19.255
9530	T9530G|(ORF1ab_polyprotein:T9265G(F3089V))|(ORF1a_polyprotein:T9265G(F3089V))		23	6329	4.152	{'SRR21019591': 0.533, 'SRR21019600': 0.111, 'SRR21019605': 0.072, 'SRR21019617': 0.282, 'SRR21019640': 0.355, 'SRR21019641': 0.301, 'SRR21019642': 0.326, 'SRR21019646': 0.037, 'SRR21907304': 0.139, 'SRR21907309': 0.263, 'SRR21907411': 0.097, 'SRR21907449': 0.037, 'SRR21907466': 0.119, 'SRR21907542': 0.137, 'SRR21907565': 0.197, 'SRR21907568': 0.072, 'SRR23121146': 0.142, 'SRR23121152': 0.137, 'SRR23121157': 0.057, 'SRR23121159': 0.26, 'SRR23121160': 0.096, 'SRR23121169': 0.119, 'SRR23934913': 0.263}	6	0.021	[0.012, 0.002, 0.002, 0.002, 0.002, 0.001]	4.173
9707	A9707C|(ORF1ab_polyprotein:A9442C(I3148L))|(ORF1a_polyprotein:A9442C(I3148L))		51	14328	13.424	{'SRR21019591': 0.856, 'SRR21019600': 0.813, 'SRR21019602': 0.947, 'SRR21019605': 0.006, 'SRR21019610': 0.167, 'SRR21019617': 0.234, 'SRR21019637': 0.971, 'SRR21019639': 0.986, 'SRR21019640': 0.73, 'SRR21019641': 0.793, 'SRR21019642': 0.868, 'SRR21019646': 0.065, 'SRR21019663': 0.028, 'SRR21019670': 0.041, 'SRR21019672': 0.07, 'SRR21019673': 0.21, 'SRR21019674': 0.147, 'SRR21019675': 0.44, 'SRR21019678': 0.16, 'SRR21907281': 0.21, 'SRR21907287': 0.16, 'SRR21907304': 0.48, 'SRR21907326': 0.038, 'SRR21907352': 0.059, 'SRR21907353': 0.167, 'SRR21907449': 0.065, 'SRR21907504': 0.246, 'SRR21907542': 0.074, 'SRR21907547': 0.01, 'SRR21907565': 0.096, 'SRR21907566': 0.045, 'SRR21907568': 0.006, 'SRR21907581': 0.44, 'SRR23121146': 0.468, 'SRR23121152': 0.074, 'SRR23121155': 0.018, 'SRR23121157': 0.129, 'SRR23121158': 0.123, 'SRR23121159': 0.366, 'SRR23121161': 0.607, 'SRR23121167': 0.133, 'SRR23121168': 0.126, 'SRR23121173': 0.367, 'SRR23121174': 0.039, 'SRR23275611': 0.085, 'SRR23275775': 0.08, 'SRR23275836': 0.003, 'SRR23934916': 0.01, 'SRR23934926': 0.085, 'SRR23934930': 0.08, 'SRR23934931': 0.003}	11	0.118	[0.05, 0.001, 0.002, 0.004, 0.001, 0.049, 0.002, 0.003, 0.002, 0.003, 0.001]	13.542
9711	C9711T|(ORF1ab_polyprotein:C9446T(S3149F))|(ORF1a_polyprotein:C9446T(S3149F))		62	14781	13.441	{'SRR21019591': 0.848, 'SRR21019600': 0.819, 'SRR21019602': 0.903, 'SRR21019605': 0.008, 'SRR21019610': 0.169, 'SRR21019616': 0.063, 'SRR21019617': 0.235, 'SRR21019637': 0.877, 'SRR21019639': 0.973, 'SRR21019640': 0.671, 'SRR21019641': 0.791, 'SRR21019642': 0.874, 'SRR21019646': 0.069, 'SRR21019663': 0.028, 'SRR21019670': 0.043, 'SRR21019672': 0.074, 'SRR21019673': 0.215, 'SRR21019674': 0.12, 'SRR21019675': 0.454, 'SRR21019678': 0.164, 'SRR21907281': 0.215, 'SRR21907287': 0.164, 'SRR21907304': 0.483, 'SRR21907309': 0.002, 'SRR21907324': 0.001, 'SRR21907326': 0.04, 'SRR21907352': 0.062, 'SRR21907353': 0.169, 'SRR21907425': 0.063, 'SRR21907449': 0.069, 'SRR21907466': 0.001, 'SRR21907504': 0.247, 'SRR21907542': 0.077, 'SRR21907547': 0.01, 'SRR21907551': 0.002, 'SRR21907565': 0.098, 'SRR21907566': 0.045, 'SRR21907568': 0.008, 'SRR21907581': 0.454, 'SRR23121146': 0.475, 'SRR23121152': 0.078, 'SRR23121154': 0.001, 'SRR23121155': 0.019, 'SRR23121157': 0.13, 'SRR23121158': 0.131, 'SRR23121159': 0.359, 'SRR23121160': 0.001, 'SRR23121161': 0.608, 'SRR23121167': 0.143, 'SRR23121168': 0.127, 'SRR23121173': 0.368, 'SRR23121174': 0.04, 'SRR23275611': 0.086, 'SRR23275661': 0.002, 'SRR23275775': 0.081, 'SRR23934913': 0.002, 'SRR23934915': 0.002, 'SRR23934916': 0.01, 'SRR23934926': 0.086, 'SRR23934930': 0.081, 'SRR23934936': 0.002, 'SRR24958420': 0.001}	50	0.214	[0.056, 0.001, 0.003, 0.018, 0.001, 0.002, 0.003, 0.001, 0.001, 0.001, 0.001, 0.001, 0.001, 0.002, 0.001, 0.001, 0.003, 0.001, 0.001, 0.049, 0.002, 0.003, 0.002, 0.012, 0.002, 0.001, 0.001, 0.001, 0.001, 0.001, 0.001, 0.001, 0.003, 0.002, 0.001, 0.003, 0.002, 0.002, 0.001, 0.002, 0.001, 0.001, 0.005, 0.002, 0.005, 0.002, 0.001, 0.001, 0.003, 0.001]	13.655
10039	C10039T|(ORF1ab_polyprotein:C9774T(T3258T))|(ORF1a_polyprotein:C9774T(T3258T))		54	10191	8.068	{'SRR21019591': 0.642, 'SRR21019600': 0.708, 'SRR21019605': 0.078, 'SRR21019610': 0.12, 'SRR21019616': 0.059, 'SRR21019617': 0.056, 'SRR21019637': 0.5, 'SRR21019639': 0.564, 'SRR21019640': 0.858, 'SRR21019641': 0.591, 'SRR21019642': 0.708, 'SRR21019646': 0.112, 'SRR21019674': 0.102, 'SRR21019675': 0.036, 'SRR21019678': 0.087, 'SRR21907287': 0.087, 'SRR21907304': 0.234, 'SRR21907352': 0.147, 'SRR21907353': 0.12, 'SRR21907411': 0.009, 'SRR21907425': 0.059, 'SRR21907449': 0.112, 'SRR21907466': 0.025, 'SRR21907504': 0.184, 'SRR21907542': 0.031, 'SRR21907565': 0.022, 'SRR21907566': 0.11, 'SRR21907568': 0.078, 'SRR21907581': 0.036, 'SRR23121146': 0.235, 'SRR23121152': 0.031, 'SRR23121154': 0.05, 'SRR23121155': 0.028, 'SRR23121157': 0.094, 'SRR23121158': 0.164, 'SRR23121159': 0.132, 'SRR23121160': 0.086, 'SRR23121161': 0.23, 'SRR23121167': 0.089, 'SRR23121168': 0.066, 'SRR23121169': 0.025, 'SRR23121173': 0.075, 'SRR23275611': 0.022, 'SRR23275613': 0.015, 'SRR23275661': 0.002, 'SRR23275775': 0.068, 'SRR23275822': 0.01, 'SRR23275836': 0.027, 'SRR23934926': 0.022, 'SRR23934928': 0.01, 'SRR23934930': 0.068, 'SRR23934931': 0.027, 'SRR23934933': 0.015, 'SRR23934936': 0.002}	11	0.015	[0.003, 0.001, 0.002, 0.001, 0.001, 0.002, 0.001, 0.001, 0.001, 0.001, 0.001]	8.083
11081	T11081G|(ORF1ab_polyprotein:T10816G(L3606V))|(ORF1a_polyprotein:T10816G(L3606V))		51	92833	18.002	{'SRR21019591': 0.993, 'SRR21019600': 0.991, 'SRR21019602': 0.982, 'SRR21019605': 0.083, 'SRR21019610': 0.441, 'SRR21019616': 0.319, 'SRR21019617': 0.568, 'SRR21019637': 0.995, 'SRR21019639': 0.993, 'SRR21019640': 0.997, 'SRR21019641': 0.995, 'SRR21019642': 0.983, 'SRR21019646': 0.077, 'SRR21019672': 0.019, 'SRR21019674': 0.484, 'SRR21019675': 0.104, 'SRR21019678': 0.362, 'SRR21907287': 0.362, 'SRR21907304': 0.563, 'SRR21907309': 0.133, 'SRR21907326': 0.021, 'SRR21907352': 0.28, 'SRR21907353': 0.441, 'SRR21907411': 0.103, 'SRR21907425': 0.319, 'SRR21907449': 0.077, 'SRR21907504': 0.687, 'SRR21907542': 0.246, 'SRR21907547': 0.021, 'SRR21907565': 0.128, 'SRR21907568': 0.083, 'SRR21907581': 0.104, 'SRR23121146': 0.563, 'SRR23121152': 0.246, 'SRR23121155': 0.023, 'SRR23121157': 0.438, 'SRR23121158': 0.358, 'SRR23121159': 0.331, 'SRR23121160': 0.221, 'SRR23121161': 0.437, 'SRR23121167': 0.026, 'SRR23121168': 0.15, 'SRR23121173': 0.401, 'SRR23121174': 0.021, 'SRR23275775': 0.258, 'SRR23275822': 0.021, 'SRR23934913': 0.133, 'SRR23934916': 0.021, 'SRR23934928': 0.021, 'SRR23934930': 0.258, 'SRR24958420': 0.121}	4	0.349	[0.093, 0.002, 0.252, 0.002]	18.351
11294	T11294A|(ORF1ab_polyprotein:T11029A(F3677I))|(ORF1a_polyprotein:T11029A(F3677I))		43	10861	9.387	{'SRR21019591': 0.321, 'SRR21019600': 0.367, 'SRR21019602': 0.288, 'SRR21019610': 0.431, 'SRR21019616': 0.061, 'SRR21019637': 0.788, 'SRR21019640': 0.062, 'SRR21019641': 0.271, 'SRR21019642': 0.33, 'SRR21019670': 0.127, 'SRR21019672': 0.078, 'SRR21019673': 0.537, 'SRR21019674': 0.073, 'SRR21019675': 0.019, 'SRR21019678': 0.598, 'SRR21907281': 0.537, 'SRR21907287': 0.598, 'SRR21907304': 0.269, 'SRR21907326': 0.016, 'SRR21907352': 0.087, 'SRR21907353': 0.431, 'SRR21907425': 0.061, 'SRR21907466': 0.029, 'SRR21907504': 0.616, 'SRR21907581': 0.019, 'SRR23121146': 0.281, 'SRR23121155': 0.109, 'SRR23121157': 0.138, 'SRR23121158': 0.098, 'SRR23121159': 0.332, 'SRR23121160': 0.084, 'SRR23121161': 0.371, 'SRR23121168': 0.209, 'SRR23121169': 0.029, 'SRR23121174': 0.016, 'SRR23275611': 0.017, 'SRR23275613': 0.032, 'SRR23275775': 0.204, 'SRR23275822': 0.1, 'SRR23934926': 0.017, 'SRR23934928': 0.1, 'SRR23934930': 0.204, 'SRR23934933': 0.032}	4	0.156	[0.057, 0.095, 0.002, 0.002]	9.543
13647	C13647T|(ORF1ab_polyprotein:C13383T(Y4461Y))		59	9623	16.428	{'SRR21019591': 1.0, 'SRR21019600': 0.984, 'SRR21019602': 1.0, 'SRR21019605': 0.029, 'SRR21019610': 0.348, 'SRR21019616': 0.09, 'SRR21019617': 0.289, 'SRR21019637': 0.995, 'SRR21019639': 1.0, 'SRR21019640': 1.0, 'SRR21019641': 0.983, 'SRR21019642': 0.996, 'SRR21019646': 0.13, 'SRR21019670': 0.016, 'SRR21019672': 0.162, 'SRR21019673': 0.095, 'SRR21019674': 0.119, 'SRR21019675': 0.446, 'SRR21019678': 0.088, 'SRR21907281': 0.095, 'SRR21907287': 0.088, 'SRR21907304': 0.627, 'SRR21907309': 0.058, 'SRR21907352': 0.2, 'SRR21907353': 0.348, 'SRR21907411': 0.046, 'SRR21907425': 0.09, 'SRR21907449': 0.13, 'SRR21907466': 0.034, 'SRR21907504': 0.59, 'SRR21907547': 0.047, 'SRR21907551': 0.042, 'SRR21907565': 0.12, 'SRR21907566': 0.097, 'SRR21907568': 0.029, 'SRR21907581': 0.446, 'SRR23121146': 0.627, 'SRR23121154': 0.282, 'SRR23121155': 0.06, 'SRR23121157': 0.223, 'SRR23121158': 0.447, 'SRR23121159': 0.143, 'SRR23121160': 0.093, 'SRR23121161': 0.549, 'SRR23121167': 0.217, 'SRR23121168': 0.15, 'SRR23121169': 0.034, 'SRR23121173': 0.354, 'SRR23121174': 0.002, 'SRR23275611': 0.029, 'SRR23275775': 0.015, 'SRR23275822': 0.077, 'SRR23934913': 0.058, 'SRR23934915': 0.042, 'SRR23934916': 0.047, 'SRR23934926': 0.029, 'SRR23934928': 0.077, 'SRR23934930': 0.015, 'SRR25756403': 0.001}	17	0.088	[0.02, 0.003, 0.002, 0.002, 0.003, 0.032, 0.002, 0.001, 0.001, 0.003, 0.002, 0.001, 0.002, 0.008, 0.002, 0.002, 0.002]	16.516
13729	GCTA13729-13732del|(ORF1ab_polyprotein:13465-13468del(4489fs))		63	37949	17.303	{'SRR21019591': 0.641, 'SRR21019600': 0.597, 'SRR21019602': 0.743, 'SRR21019605': 0.248, 'SRR21019610': 0.254, 'SRR21019616': 0.322, 'SRR21019617': 0.41, 'SRR21019637': 0.356, 'SRR21019639': 0.726, 'SRR21019640': 0.742, 'SRR21019641': 0.736, 'SRR21019642': 0.622, 'SRR21019646': 0.327, 'SRR21019670': 0.006, 'SRR21019673': 0.243, 'SRR21019674': 0.475, 'SRR21019675': 0.56, 'SRR21019678': 0.313, 'SRR21907281': 0.243, 'SRR21907287': 0.313, 'SRR21907304': 0.548, 'SRR21907309': 0.336, 'SRR21907326': 0.113, 'SRR21907352': 0.154, 'SRR21907353': 0.254, 'SRR21907411': 0.013, 'SRR21907425': 0.322, 'SRR21907449': 0.327, 'SRR21907466': 0.078, 'SRR21907504': 0.303, 'SRR21907542': 0.091, 'SRR21907547': 0.029, 'SRR21907551': 0.026, 'SRR21907565': 0.012, 'SRR21907568': 0.248, 'SRR21907581': 0.56, 'SRR23121146': 0.55, 'SRR23121152': 0.091, 'SRR23121154': 0.121, 'SRR23121155': 0.033, 'SRR23121157': 0.32, 'SRR23121158': 0.37, 'SRR23121159': 0.24, 'SRR23121160': 0.192, 'SRR23121161': 0.475, 'SRR23121167': 0.186, 'SRR23121168': 0.376, 'SRR23121169': 0.078, 'SRR23121173': 0.338, 'SRR23121174': 0.113, 'SRR23275611': 0.084, 'SRR23275613': 0.015, 'SRR23275661': 0.039, 'SRR23275775': 0.355, 'SRR23275822': 0.076, 'SRR23934913': 0.336, 'SRR23934915': 0.026, 'SRR23934916': 0.029, 'SRR23934926': 0.084, 'SRR23934928': 0.076, 'SRR23934930': 0.355, 'SRR23934933': 0.015, 'SRR23934936': 0.039}	2	0.067	[0.065, 0.002]	17.37
13827	TGCTTTAAGGCATTTT13827-13842del|(ORF1ab_polyprotein:13563-13578del(4521fs))		53	12166	10.309	{'SRR21019591': 0.164, 'SRR21019600': 0.099, 'SRR21019605': 0.185, 'SRR21019610': 0.358, 'SRR21019616': 0.237, 'SRR21019617': 0.116, 'SRR21019637': 0.238, 'SRR21019639': 0.12, 'SRR21019640': 0.183, 'SRR21019641': 0.192, 'SRR21019642': 0.207, 'SRR21019646': 0.106, 'SRR21019670': 0.224, 'SRR21019674': 0.195, 'SRR21019675': 0.367, 'SRR21019678': 0.25, 'SRR21907287': 0.25, 'SRR21907304': 0.149, 'SRR21907309': 0.254, 'SRR21907352': 0.465, 'SRR21907353': 0.358, 'SRR21907425': 0.237, 'SRR21907449': 0.106, 'SRR21907466': 0.131, 'SRR21907504': 0.247, 'SRR21907542': 0.032, 'SRR21907547': 0.023, 'SRR21907551': 0.049, 'SRR21907565': 0.083, 'SRR21907568': 0.185, 'SRR21907581': 0.367, 'SRR23121146': 0.15, 'SRR23121152': 0.03, 'SRR23121157': 0.257, 'SRR23121158': 0.434, 'SRR23121159': 0.168, 'SRR23121160': 0.134, 'SRR23121161': 0.31, 'SRR23121167': 0.234, 'SRR23121168': 0.261, 'SRR23121169': 0.129, 'SRR23121173': 0.675, 'SRR23275611': 0.094, 'SRR23275661': 0.092, 'SRR23275775': 0.173, 'SRR23275822': 0.153, 'SRR23934913': 0.254, 'SRR23934915': 0.049, 'SRR23934916': 0.023, 'SRR23934926': 0.094, 'SRR23934928': 0.153, 'SRR23934930': 0.173, 'SRR23934936': 0.092}	1	0.001	[0.001]	10.31
13827	TGCTTTAAGGCATT13827-13840del|(ORF1ab_polyprotein:13563-13576del(4521fs))	linked:(4821, 5.209)	50	11391	10.08	{'SRR21019591': 0.484, 'SRR21019600': 0.506, 'SRR21019605': 0.171, 'SRR21019610': 0.162, 'SRR21019616': 0.176, 'SRR21019617': 0.11, 'SRR21019637': 0.253, 'SRR21019639': 0.26, 'SRR21019640': 0.5, 'SRR21019641': 0.505, 'SRR21019642': 0.469, 'SRR21019646': 0.368, 'SRR21019673': 0.118, 'SRR21019674': 0.113, 'SRR21019678': 0.283, 'SRR21907281': 0.118, 'SRR21907287': 0.283, 'SRR21907304': 0.503, 'SRR21907309': 0.149, 'SRR21907324': 0.098, 'SRR21907326': 0.114, 'SRR21907352': 0.064, 'SRR21907353': 0.162, 'SRR21907411': 0.021, 'SRR21907425': 0.176, 'SRR21907449': 0.368, 'SRR21907504': 0.389, 'SRR21907542': 0.048, 'SRR21907547': 0.03, 'SRR21907551': 0.09, 'SRR21907568': 0.171, 'SRR21907581': 0.011, 'SRR23121146': 0.494, 'SRR23121152': 0.044, 'SRR23121154': 0.238, 'SRR23121157': 0.273, 'SRR23121158': 0.299, 'SRR23121159': 0.127, 'SRR23121160': 0.059, 'SRR23121161': 0.242, 'SRR23121168': 0.243, 'SRR23121173': 0.14, 'SRR23121174': 0.111, 'SRR23275613': 0.044, 'SRR23275775': 0.09, 'SRR23934913': 0.149, 'SRR23934915': 0.09, 'SRR23934916': 0.03, 'SRR23934930': 0.09, 'SRR23934933': 0.044}	2	0.28	[0.219, 0.061]	10.36
13827	TGCTTTAAGGCATT13827-13840del|(ORF1ab_polyprotein:13563-13576del(4521fs)) ATG13928-13930del|(ORF1ab_polyprotein:TATGAT13663-13668TATdel(YD4555-4556Ydel))		35	4821	5.209	{'SRR21019591': 0.35, 'SRR21019600': 0.297, 'SRR21019605': 0.121, 'SRR21019610': 0.072, 'SRR21019616': 0.117, 'SRR21019617': 0.062, 'SRR21019637': 0.197, 'SRR21019639': 0.26, 'SRR21019640': 0.244, 'SRR21019641': 0.275, 'SRR21019642': 0.226, 'SRR21019646': 0.245, 'SRR21019673': 0.118, 'SRR21019674': 0.083, 'SRR21019678': 0.198, 'SRR21907281': 0.118, 'SRR21907287': 0.198, 'SRR21907304': 0.382, 'SRR21907353': 0.072, 'SRR21907411': 0.02, 'SRR21907425': 0.117, 'SRR21907449': 0.245, 'SRR21907547': 0.028, 'SRR21907568': 0.121, 'SRR23121146': 0.389, 'SRR23121157': 0.088, 'SRR23121159': 0.034, 'SRR23121161': 0.042, 'SRR23121168': 0.228, 'SRR23121173': 0.134, 'SRR23275613': 0.043, 'SRR23275775': 0.007, 'SRR23934916': 0.028, 'SRR23934930': 0.007, 'SRR23934933': 0.043}	1	0.219	[0.219]	5.428
13928	ATG13928-13930del|(ORF1ab_polyprotein:TATGAT13663-13668TATdel(YD4555-4556Ydel))		41	6225	3.542	{'SRR21019591': 0.292, 'SRR21019600': 0.189, 'SRR21019602': 0.04, 'SRR21019605': 0.06, 'SRR21019610': 0.068, 'SRR21019616': 0.057, 'SRR21019617': 0.039, 'SRR21019637': 0.166, 'SRR21019639': 0.191, 'SRR21019640': 0.236, 'SRR21019641': 0.236, 'SRR21019642': 0.198, 'SRR21019646': 0.087, 'SRR21019673': 0.034, 'SRR21019674': 0.044, 'SRR21019675': 0.037, 'SRR21019678': 0.124, 'SRR21907281': 0.034, 'SRR21907287': 0.124, 'SRR21907304': 0.302, 'SRR21907353': 0.068, 'SRR21907411': 0.005, 'SRR21907425': 0.057, 'SRR21907449': 0.087, 'SRR21907542': 0.007, 'SRR21907547': 0.005, 'SRR21907566': 0.006, 'SRR21907568': 0.06, 'SRR21907581': 0.037, 'SRR23121146': 0.302, 'SRR23121152': 0.007, 'SRR23121157': 0.049, 'SRR23121159': 0.031, 'SRR23121161': 0.045, 'SRR23121168': 0.114, 'SRR23121173': 0.057, 'SRR23275613': 0.014, 'SRR23275775': 0.007, 'SRR23934916': 0.005, 'SRR23934930': 0.007, 'SRR23934933': 0.014}	1	0.039	[0.039]	3.581
13929	TG13929-13930del|(ORF1ab_polyprotein:13665-13666del(4555fs))		61	20557	9.483	{'SRR21019591': 0.342, 'SRR21019600': 0.321, 'SRR21019602': 0.124, 'SRR21019605': 0.118, 'SRR21019610': 0.11, 'SRR21019616': 0.218, 'SRR21019617': 0.097, 'SRR21019637': 0.414, 'SRR21019639': 0.397, 'SRR21019640': 0.224, 'SRR21019641': 0.378, 'SRR21019642': 0.378, 'SRR21019646': 0.079, 'SRR21019670': 0.036, 'SRR21019674': 0.272, 'SRR21019675': 0.323, 'SRR21019678': 0.446, 'SRR21907287': 0.446, 'SRR21907304': 0.256, 'SRR21907309': 0.098, 'SRR21907324': 0.015, 'SRR21907326': 0.069, 'SRR21907352': 0.441, 'SRR21907353': 0.11, 'SRR21907411': 0.015, 'SRR21907425': 0.218, 'SRR21907449': 0.079, 'SRR21907466': 0.041, 'SRR21907504': 0.357, 'SRR21907542': 0.064, 'SRR21907547': 0.004, 'SRR21907551': 0.044, 'SRR21907565': 0.017, 'SRR21907566': 0.026, 'SRR21907568': 0.118, 'SRR21907581': 0.323, 'SRR23121146': 0.256, 'SRR23121152': 0.064, 'SRR23121154': 0.068, 'SRR23121155': 0.022, 'SRR23121157': 0.136, 'SRR23121158': 0.288, 'SRR23121159': 0.147, 'SRR23121160': 0.185, 'SRR23121161': 0.222, 'SRR23121167': 0.133, 'SRR23121168': 0.031, 'SRR23121169': 0.041, 'SRR23121173': 0.281, 'SRR23121174': 0.069, 'SRR23275611': 0.021, 'SRR23275661': 0.026, 'SRR23275775': 0.091, 'SRR23275822': 0.05, 'SRR23934913': 0.098, 'SRR23934915': 0.044, 'SRR23934916': 0.004, 'SRR23934926': 0.021, 'SRR23934928': 0.05, 'SRR23934930': 0.091, 'SRR23934936': 0.026}	1	0.052	[0.052]	9.535
14169	TATAT14169-14173del|(ORF1ab_polyprotein:13905-13909del(4635fs))		46	9043	7.685	{'SRR21019591': 0.381, 'SRR21019600': 0.375, 'SRR21019602': 0.407, 'SRR21019605': 0.029, 'SRR21019610': 0.097, 'SRR21019616': 0.208, 'SRR21019617': 0.268, 'SRR21019637': 0.348, 'SRR21019639': 0.058, 'SRR21019640': 0.394, 'SRR21019641': 0.398, 'SRR21019642': 0.376, 'SRR21019646': 0.22, 'SRR21019670': 0.234, 'SRR21019672': 0.213, 'SRR21019673': 0.324, 'SRR21019674': 0.215, 'SRR21019675': 0.039, 'SRR21019678': 0.361, 'SRR21907281': 0.324, 'SRR21907287': 0.361, 'SRR21907304': 0.037, 'SRR21907309': 0.085, 'SRR21907326': 0.011, 'SRR21907352': 0.364, 'SRR21907353': 0.097, 'SRR21907425': 0.208, 'SRR21907449': 0.22, 'SRR21907504': 0.319, 'SRR21907542': 0.057, 'SRR21907547': 0.035, 'SRR21907566': 0.062, 'SRR21907568': 0.029, 'SRR21907581': 0.039, 'SRR23121146': 0.037, 'SRR23121152': 0.057, 'SRR23121154': 0.009, 'SRR23121159': 0.001, 'SRR23121161': 0.042, 'SRR23121168': 0.184, 'SRR23121174': 0.011, 'SRR23275775': 0.015, 'SRR23934913': 0.085, 'SRR23934915': 0.001, 'SRR23934916': 0.035, 'SRR23934930': 0.015}				7.685
14176	ACCTT14176-14180del|(ORF1ab_polyprotein:13912-13916del(4638fs))		59	14083	12.552	{'SRR21019591': 0.476, 'SRR21019600': 0.278, 'SRR21019602': 0.33, 'SRR21019605': 0.151, 'SRR21019610': 0.208, 'SRR21019616': 0.144, 'SRR21019617': 0.165, 'SRR21019637': 0.161, 'SRR21019639': 0.65, 'SRR21019640': 0.394, 'SRR21019641': 0.368, 'SRR21019642': 0.394, 'SRR21019646': 0.236, 'SRR21019670': 0.227, 'SRR21019672': 0.244, 'SRR21019673': 0.061, 'SRR21019674': 0.338, 'SRR21019678': 0.048, 'SRR21907281': 0.061, 'SRR21907287': 0.048, 'SRR21907304': 0.745, 'SRR21907309': 0.262, 'SRR21907324': 0.044, 'SRR21907326': 0.004, 'SRR21907352': 0.242, 'SRR21907353': 0.208, 'SRR21907411': 0.07, 'SRR21907425': 0.144, 'SRR21907449': 0.236, 'SRR21907504': 0.266, 'SRR21907542': 0.057, 'SRR21907547': 0.04, 'SRR21907551': 0.025, 'SRR21907565': 0.163, 'SRR21907568': 0.151, 'SRR23121146': 0.745, 'SRR23121152': 0.056, 'SRR23121154': 0.174, 'SRR23121155': 0.203, 'SRR23121157': 0.262, 'SRR23121158': 0.269, 'SRR23121159': 0.373, 'SRR23121160': 0.318, 'SRR23121161': 0.234, 'SRR23121167': 0.428, 'SRR23121168': 0.204, 'SRR23121173': 0.066, 'SRR23121174': 0.004, 'SRR23275611': 0.151, 'SRR23275613': 0.125, 'SRR23275775': 0.23, 'SRR23275836': 0.119, 'SRR23934913': 0.262, 'SRR23934915': 0.025, 'SRR23934916': 0.04, 'SRR23934926': 0.151, 'SRR23934930': 0.23, 'SRR23934931': 0.119, 'SRR23934933': 0.125}	1	0.141	[0.141]	12.693
14201	A14201T|(ORF1ab_polyprotein:A13937T(E4646V))		65	25437	23.57	{'SRR21019591': 0.886, 'SRR21019600': 0.7, 'SRR21019602': 0.84, 'SRR21019605': 0.205, 'SRR21019610': 0.468, 'SRR21019616': 0.495, 'SRR21019617': 0.497, 'SRR21019637': 0.539, 'SRR21019639': 0.867, 'SRR21019640': 0.854, 'SRR21019641': 0.841, 'SRR21019642': 0.858, 'SRR21019646': 0.488, 'SRR21019670': 0.462, 'SRR21019672': 0.455, 'SRR21019673': 0.382, 'SRR21019674': 0.55, 'SRR21019675': 0.684, 'SRR21019678': 0.424, 'SRR21907281': 0.382, 'SRR21907287': 0.424, 'SRR21907304': 0.838, 'SRR21907309': 0.348, 'SRR21907324': 0.048, 'SRR21907326': 0.014, 'SRR21907352': 0.615, 'SRR21907353': 0.468, 'SRR21907411': 0.071, 'SRR21907425': 0.495, 'SRR21907449': 0.488, 'SRR21907466': 0.002, 'SRR21907504': 0.585, 'SRR21907542': 0.116, 'SRR21907547': 0.074, 'SRR21907551': 0.027, 'SRR21907565': 0.164, 'SRR21907566': 0.062, 'SRR21907568': 0.205, 'SRR21907581': 0.684, 'SRR23121146': 0.838, 'SRR23121152': 0.115, 'SRR23121154': 0.174, 'SRR23121155': 0.203, 'SRR23121157': 0.262, 'SRR23121158': 0.272, 'SRR23121159': 0.376, 'SRR23121160': 0.561, 'SRR23121161': 0.348, 'SRR23121167': 0.42, 'SRR23121168': 0.389, 'SRR23121169': 0.002, 'SRR23121173': 0.067, 'SRR23121174': 0.014, 'SRR23275611': 0.246, 'SRR23275613': 0.126, 'SRR23275775': 0.244, 'SRR23275836': 0.121, 'SRR23934913': 0.348, 'SRR23934915': 0.027, 'SRR23934916': 0.074, 'SRR23934926': 0.246, 'SRR23934930': 0.244, 'SRR23934931': 0.121, 'SRR23934933': 0.126, 'SRR25756403': 0.001}	17	0.254	[0.021, 0.023, 0.002, 0.004, 0.002, 0.007, 0.141, 0.007, 0.004, 0.005, 0.001, 0.026, 0.001, 0.003, 0.002, 0.003, 0.002]	23.824
14219	A14219T|(ORF1ab_polyprotein:A13955T(D4652V))		59	18414	13.128	{'SRR21019591': 0.237, 'SRR21019600': 0.155, 'SRR21019602': 0.152, 'SRR21019605': 0.18, 'SRR21019610': 0.399, 'SRR21019616': 0.225, 'SRR21019617': 0.135, 'SRR21019637': 0.152, 'SRR21019639': 0.195, 'SRR21019640': 0.19, 'SRR21019641': 0.191, 'SRR21019642': 0.187, 'SRR21019646': 0.183, 'SRR21019670': 0.457, 'SRR21019672': 0.264, 'SRR21019673': 0.056, 'SRR21019674': 0.296, 'SRR21019678': 0.046, 'SRR21907281': 0.056, 'SRR21907287': 0.046, 'SRR21907304': 0.813, 'SRR21907309': 0.339, 'SRR21907324': 0.046, 'SRR21907326': 0.005, 'SRR21907352': 0.515, 'SRR21907353': 0.399, 'SRR21907411': 0.071, 'SRR21907425': 0.225, 'SRR21907449': 0.183, 'SRR21907504': 0.452, 'SRR21907542': 0.052, 'SRR21907547': 0.04, 'SRR21907551': 0.025, 'SRR21907565': 0.158, 'SRR21907568': 0.18, 'SRR23121146': 0.816, 'SRR23121152': 0.051, 'SRR23121154': 0.178, 'SRR23121155': 0.201, 'SRR23121157': 0.258, 'SRR23121158': 0.265, 'SRR23121159': 0.37, 'SRR23121160': 0.318, 'SRR23121161': 0.326, 'SRR23121167': 0.435, 'SRR23121168': 0.392, 'SRR23121173': 0.062, 'SRR23121174': 0.005, 'SRR23275611': 0.244, 'SRR23275613': 0.127, 'SRR23275775': 0.386, 'SRR23275836': 0.114, 'SRR23934913': 0.339, 'SRR23934915': 0.025, 'SRR23934916': 0.04, 'SRR23934926': 0.244, 'SRR23934930': 0.386, 'SRR23934931': 0.114, 'SRR23934933': 0.127}	12	0.165	[0.001, 0.001, 0.001, 0.142, 0.004, 0.002, 0.003, 0.001, 0.003, 0.002, 0.003, 0.002]	13.293
14229	G14229T|(ORF1ab_polyprotein:G13965T(K4655N))		39	11101	6.539	{'SRR21019591': 0.199, 'SRR21019600': 0.109, 'SRR21019602': 0.083, 'SRR21019605': 0.079, 'SRR21019610': 0.032, 'SRR21019616': 0.053, 'SRR21019617': 0.029, 'SRR21019637': 0.214, 'SRR21019640': 0.037, 'SRR21019641': 0.118, 'SRR21019642': 0.133, 'SRR21019646': 0.081, 'SRR21019672': 0.46, 'SRR21019674': 0.026, 'SRR21907304': 0.287, 'SRR21907352': 0.019, 'SRR21907353': 0.032, 'SRR21907425': 0.053, 'SRR21907449': 0.081, 'SRR21907504': 0.556, 'SRR21907568': 0.079, 'SRR23121146': 0.293, 'SRR23121152': 0.002, 'SRR23121154': 0.183, 'SRR23121157': 0.181, 'SRR23121158': 0.157, 'SRR23121159': 0.251, 'SRR23121160': 0.457, 'SRR23121161': 0.348, 'SRR23121167': 0.44, 'SRR23121173': 0.054, 'SRR23121174': 0.002, 'SRR23275611': 0.214, 'SRR23275775': 0.372, 'SRR23275836': 0.116, 'SRR23934926': 0.214, 'SRR23934930': 0.372, 'SRR23934931': 0.116, 'SRR25548120': 0.007}	8	0.023	[0.001, 0.006, 0.002, 0.003, 0.001, 0.001, 0.002, 0.007]	6.562
14232	T14232G|(ORF1ab_polyprotein:T13968G(P4656P))		36	3036	4.468	{'SRR21019591': 0.203, 'SRR21019600': 0.148, 'SRR21019602': 0.264, 'SRR21019605': 0.041, 'SRR21019617': 0.13, 'SRR21019637': 0.158, 'SRR21019639': 0.287, 'SRR21019640': 0.303, 'SRR21019641': 0.258, 'SRR21019642': 0.287, 'SRR21019646': 0.02, 'SRR21019673': 0.183, 'SRR21019674': 0.02, 'SRR21019675': 0.732, 'SRR21019678': 0.172, 'SRR21907281': 0.183, 'SRR21907287': 0.172, 'SRR21907352': 0.005, 'SRR21907449': 0.02, 'SRR21907504': 0.003, 'SRR21907547': 0.042, 'SRR21907568': 0.041, 'SRR21907581': 0.732, 'SRR23121146': 0.001, 'SRR23121154': 0.003, 'SRR23121159': 0.002, 'SRR23121161': 0.002, 'SRR23121168': 0.001, 'SRR23275611': 0.003, 'SRR23275661': 0.001, 'SRR23275775': 0.002, 'SRR23934916': 0.042, 'SRR23934926': 0.003, 'SRR23934930': 0.002, 'SRR23934936': 0.001, 'SRR25756403': 0.001}	13	0.054	[0.001, 0.002, 0.008, 0.008, 0.004, 0.001, 0.002, 0.004, 0.002, 0.001, 0.017, 0.002, 0.002]	4.522
14320	T14320C|(ORF1ab_polyprotein:T14056C(Y4686H))		64	22540	14.638	{'SRR21019591': 0.735, 'SRR21019600': 0.594, 'SRR21019602': 0.72, 'SRR21019605': 0.059, 'SRR21019610': 0.065, 'SRR21019616': 0.257, 'SRR21019617': 0.305, 'SRR21019637': 0.475, 'SRR21019639': 0.577, 'SRR21019640': 0.705, 'SRR21019641': 0.684, 'SRR21019642': 0.759, 'SRR21019646': 0.389, 'SRR21019663': 0.003, 'SRR21019670': 0.239, 'SRR21019672': 0.392, 'SRR21019673': 0.16, 'SRR21019674': 0.328, 'SRR21019675': 0.403, 'SRR21019678': 0.441, 'SRR21907281': 0.16, 'SRR21907287': 0.441, 'SRR21907304': 0.348, 'SRR21907309': 0.041, 'SRR21907326': 0.034, 'SRR21907352': 0.071, 'SRR21907353': 0.065, 'SRR21907411': 0.002, 'SRR21907425': 0.257, 'SRR21907449': 0.389, 'SRR21907466': 0.005, 'SRR21907504': 0.505, 'SRR21907542': 0.124, 'SRR21907547': 0.025, 'SRR21907566': 0.033, 'SRR21907568': 0.059, 'SRR21907581': 0.403, 'SRR23121146': 0.348, 'SRR23121152': 0.124, 'SRR23121154': 0.121, 'SRR23121155': 0.059, 'SRR23121157': 0.17, 'SRR23121158': 0.152, 'SRR23121159': 0.236, 'SRR23121160': 0.273, 'SRR23121161': 0.284, 'SRR23121167': 0.412, 'SRR23121168': 0.021, 'SRR23121169': 0.005, 'SRR23121173': 0.037, 'SRR23121174': 0.034, 'SRR23275611': 0.169, 'SRR23275613': 0.002, 'SRR23275661': 0.051, 'SRR23275775': 0.296, 'SRR23275822': 0.003, 'SRR23934913': 0.041, 'SRR23934916': 0.025, 'SRR23934926': 0.169, 'SRR23934928': 0.003, 'SRR23934930': 0.296, 'SRR23934933': 0.002, 'SRR23934936': 0.051, 'SRR25548120': 0.002}	42	0.143	[0.002, 0.039, 0.004, 0.002, 0.002, 0.002, 0.004, 0.005, 0.003, 0.001, 0.008, 0.003, 0.001, 0.001, 0.002, 0.001, 0.002, 0.001, 0.005, 0.001, 0.001, 0.002, 0.004, 0.002, 0.006, 0.001, 0.001, 0.002, 0.003, 0.001, 0.002, 0.004, 0.002, 0.001, 0.008, 0.002, 0.002, 0.003, 0.002, 0.001, 0.003, 0.001]	14.781
14322	C14322A|(ORF1ab_polyprotein:C14058A(Y4686*))		63	14390	9.887	{'SRR21019591': 0.137, 'SRR21019600': 0.12, 'SRR21019602': 0.116, 'SRR21019605': 0.181, 'SRR21019610': 0.422, 'SRR21019616': 0.251, 'SRR21019617': 0.218, 'SRR21019637': 0.135, 'SRR21019639': 0.307, 'SRR21019640': 0.182, 'SRR21019641': 0.158, 'SRR21019642': 0.1, 'SRR21019646': 0.082, 'SRR21019670': 0.214, 'SRR21019672': 0.014, 'SRR21019673': 0.166, 'SRR21019674': 0.269, 'SRR21019675': 0.122, 'SRR21019678': 0.034, 'SRR21907281': 0.166, 'SRR21907287': 0.034, 'SRR21907304': 0.491, 'SRR21907309': 0.341, 'SRR21907324': 0.052, 'SRR21907326': 0.093, 'SRR21907352': 0.495, 'SRR21907353': 0.422, 'SRR21907411': 0.085, 'SRR21907425': 0.251, 'SRR21907449': 0.082, 'SRR21907466': 0.084, 'SRR21907504': 0.025, 'SRR21907542': 0.153, 'SRR21907547': 0.031, 'SRR21907551': 0.062, 'SRR21907565': 0.122, 'SRR21907566': 0.027, 'SRR21907568': 0.181, 'SRR21907581': 0.122, 'SRR23121146': 0.491, 'SRR23121152': 0.153, 'SRR23121155': 0.133, 'SRR23121157': 0.143, 'SRR23121158': 0.203, 'SRR23121159': 0.138, 'SRR23121160': 0.142, 'SRR23121161': 0.086, 'SRR23121167': 0.079, 'SRR23121168': 0.358, 'SRR23121169': 0.084, 'SRR23121173': 0.175, 'SRR23121174': 0.093, 'SRR23275611': 0.032, 'SRR23275613': 0.103, 'SRR23275775': 0.072, 'SRR23275836': 0.107, 'SRR23934913': 0.341, 'SRR23934915': 0.062, 'SRR23934916': 0.031, 'SRR23934926': 0.032, 'SRR23934930': 0.072, 'SRR23934931': 0.107, 'SRR23934933': 0.103}	14	0.151	[0.002, 0.001, 0.001, 0.001, 0.122, 0.002, 0.003, 0.001, 0.002, 0.001, 0.004, 0.002, 0.004, 0.005]	10.038
14322	C14322A|(ORF1ab_polyprotein:C14058A(Y4686*)) GG14419-14420del|(ORF1ab_polyprotein:14155-14156del(4719fs))		49	5177	8.803	{'SRR21019591': 0.117, 'SRR21019600': 0.11, 'SRR21019605': 0.146, 'SRR21019610': 0.366, 'SRR21019616': 0.242, 'SRR21019617': 0.282, 'SRR21019637': 0.159, 'SRR21019639': 0.086, 'SRR21019640': 0.169, 'SRR21019641': 0.117, 'SRR21019642': 0.105, 'SRR21019646': 0.044, 'SRR21019672': 0.043, 'SRR21019674': 0.107, 'SRR21019675': 0.141, 'SRR21019678': 0.142, 'SRR21907287': 0.142, 'SRR21907304': 0.511, 'SRR21907309': 0.261, 'SRR21907324': 0.058, 'SRR21907326': 0.181, 'SRR21907352': 0.395, 'SRR21907353': 0.366, 'SRR21907411': 0.072, 'SRR21907425': 0.242, 'SRR21907449': 0.044, 'SRR21907466': 0.377, 'SRR21907542': 0.29, 'SRR21907551': 0.097, 'SRR21907566': 0.041, 'SRR21907568': 0.146, 'SRR21907581': 0.141, 'SRR23121146': 0.544, 'SRR23121152': 0.279, 'SRR23121157': 0.178, 'SRR23121158': 0.34, 'SRR23121159': 0.181, 'SRR23121160': 0.122, 'SRR23121167': 0.003, 'SRR23121168': 0.114, 'SRR23121169': 0.381, 'SRR23121173': 0.362, 'SRR23121174': 0.179, 'SRR23275611': 0.008, 'SRR23275775': 0.003, 'SRR23934913': 0.261, 'SRR23934915': 0.097, 'SRR23934926': 0.008, 'SRR23934930': 0.003}				8.803
14322	C14322A|(ORF1ab_polyprotein:C14058A(Y4686*)) CTACAAGTT14408-14416del|(ORF1ab_polyprotein:CCTACAAGTTTT14143-14154CTTdel(PTSF4715-4718Ldel))		49	5082	8.736	{'SRR21019591': 0.114, 'SRR21019600': 0.109, 'SRR21019605': 0.146, 'SRR21019610': 0.365, 'SRR21019616': 0.24, 'SRR21019617': 0.282, 'SRR21019637': 0.159, 'SRR21019639': 0.086, 'SRR21019640': 0.169, 'SRR21019641': 0.117, 'SRR21019642': 0.104, 'SRR21019646': 0.044, 'SRR21019672': 0.043, 'SRR21019674': 0.107, 'SRR21019675': 0.141, 'SRR21019678': 0.142, 'SRR21907287': 0.142, 'SRR21907304': 0.511, 'SRR21907309': 0.231, 'SRR21907324': 0.058, 'SRR21907326': 0.184, 'SRR21907352': 0.394, 'SRR21907353': 0.365, 'SRR21907411': 0.072, 'SRR21907425': 0.24, 'SRR21907449': 0.044, 'SRR21907466': 0.374, 'SRR21907542': 0.29, 'SRR21907551': 0.101, 'SRR21907566': 0.041, 'SRR21907568': 0.146, 'SRR21907581': 0.141, 'SRR23121146': 0.544, 'SRR23121152': 0.279, 'SRR23121157': 0.174, 'SRR23121158': 0.339, 'SRR23121159': 0.181, 'SRR23121160': 0.122, 'SRR23121167': 0.005, 'SRR23121168': 0.114, 'SRR23121169': 0.378, 'SRR23121173': 0.362, 'SRR23121174': 0.182, 'SRR23275611': 0.008, 'SRR23275775': 0.003, 'SRR23934913': 0.231, 'SRR23934915': 0.101, 'SRR23934926': 0.008, 'SRR23934930': 0.003}				8.736
14408	CTACAAGTT14408-14416del|(ORF1ab_polyprotein:CCTACAAGTTTT14143-14154CTTdel(PTSF4715-4718Ldel))	linked:(32101, 16.498)	61	76884	30.738	{'SRR21019591': 0.905, 'SRR21019600': 0.797, 'SRR21019602': 0.862, 'SRR21019605': 0.374, 'SRR21019610': 0.803, 'SRR21019616': 0.67, 'SRR21019617': 0.732, 'SRR21019637': 0.68, 'SRR21019639': 0.935, 'SRR21019640': 0.79, 'SRR21019641': 0.841, 'SRR21019642': 0.846, 'SRR21019646': 0.432, 'SRR21019670': 0.54, 'SRR21019672': 0.585, 'SRR21019673': 0.327, 'SRR21019674': 0.667, 'SRR21019675': 0.335, 'SRR21019678': 0.81, 'SRR21907281': 0.327, 'SRR21907287': 0.81, 'SRR21907304': 0.886, 'SRR21907309': 0.583, 'SRR21907324': 0.164, 'SRR21907326': 0.273, 'SRR21907352': 0.729, 'SRR21907353': 0.803, 'SRR21907411': 0.153, 'SRR21907425': 0.67, 'SRR21907449': 0.432, 'SRR21907466': 0.155, 'SRR21907504': 0.803, 'SRR21907542': 0.475, 'SRR21907547': 0.051, 'SRR21907551': 0.102, 'SRR21907566': 0.039, 'SRR21907568': 0.374, 'SRR21907581': 0.335, 'SRR23121146': 0.887, 'SRR23121152': 0.476, 'SRR23121154': 0.18, 'SRR23121155': 0.541, 'SRR23121157': 0.327, 'SRR23121158': 0.557, 'SRR23121159': 0.755, 'SRR23121160': 0.092, 'SRR23121161': 0.685, 'SRR23121167': 0.711, 'SRR23121168': 0.57, 'SRR23121169': 0.155, 'SRR23121173': 0.652, 'SRR23121174': 0.273, 'SRR23275611': 0.368, 'SRR23275661': 0.068, 'SRR23275775': 0.587, 'SRR23934913': 0.583, 'SRR23934915': 0.102, 'SRR23934916': 0.051, 'SRR23934926': 0.368, 'SRR23934930': 0.587, 'SRR23934936': 0.068}	4	0.942	[0.062, 0.143, 0.352, 0.385]	31.68
14408	CTACAAGTT14408-14416del|(ORF1ab_polyprotein:CCTACAAGTTTT14143-14154CTTdel(PTSF4715-4718Ldel)) GTTT14540-14543del|(ORF1ab_polyprotein:14276-14279del(4759fs))		49	32101	16.498	{'SRR21019591': 0.457, 'SRR21019600': 0.532, 'SRR21019602': 0.531, 'SRR21019605': 0.353, 'SRR21019610': 0.401, 'SRR21019616': 0.443, 'SRR21019617': 0.344, 'SRR21019637': 0.3, 'SRR21019639': 0.425, 'SRR21019640': 0.408, 'SRR21019641': 0.504, 'SRR21019642': 0.513, 'SRR21019646': 0.269, 'SRR21019670': 0.297, 'SRR21019672': 0.131, 'SRR21019673': 0.321, 'SRR21019674': 0.242, 'SRR21019678': 0.585, 'SRR21907281': 0.321, 'SRR21907287': 0.585, 'SRR21907304': 0.447, 'SRR21907309': 0.549, 'SRR21907324': 0.223, 'SRR21907326': 0.269, 'SRR21907352': 0.525, 'SRR21907353': 0.401, 'SRR21907411': 0.206, 'SRR21907425': 0.443, 'SRR21907449': 0.269, 'SRR21907504': 0.516, 'SRR21907542': 0.452, 'SRR21907551': 0.102, 'SRR21907568': 0.353, 'SRR23121146': 0.469, 'SRR23121152': 0.432, 'SRR23121154': 0.008, 'SRR23121157': 0.347, 'SRR23121158': 0.238, 'SRR23121159': 0.317, 'SRR23121167': 0.114, 'SRR23121168': 0.219, 'SRR23121173': 0.234, 'SRR23121174': 0.26, 'SRR23275611': 0.239, 'SRR23275775': 0.007, 'SRR23934913': 0.549, 'SRR23934915': 0.102, 'SRR23934926': 0.239, 'SRR23934930': 0.007}	1	0.192	[0.192]	16.69
14408	CTACAAGTT14408-14416del|(ORF1ab_polyprotein:CCTACAAGTTTT14143-14154CTTdel(PTSF4715-4718Ldel)) C14479T|(ORF1ab_polyprotein:C14215T(H4739Y))		34	16372	5.643	{'SRR21019591': 0.324, 'SRR21019600': 0.12, 'SRR21019602': 0.153, 'SRR21019605': 0.032, 'SRR21019610': 0.14, 'SRR21019616': 0.099, 'SRR21019617': 0.206, 'SRR21019637': 0.225, 'SRR21019639': 0.008, 'SRR21019640': 0.161, 'SRR21019641': 0.155, 'SRR21019642': 0.124, 'SRR21019646': 0.135, 'SRR21019670': 0.502, 'SRR21019672': 0.124, 'SRR21019674': 0.093, 'SRR21907304': 0.11, 'SRR21907352': 0.007, 'SRR21907353': 0.14, 'SRR21907425': 0.099, 'SRR21907449': 0.135, 'SRR21907504': 0.775, 'SRR21907568': 0.032, 'SRR23121146': 0.11, 'SRR23121155': 0.099, 'SRR23121158': 0.228, 'SRR23121159': 0.182, 'SRR23121161': 0.252, 'SRR23121167': 0.289, 'SRR23121173': 0.002, 'SRR23275611': 0.123, 'SRR23275775': 0.168, 'SRR23934926': 0.123, 'SRR23934930': 0.168}				5.643
14408	CTACAAGTT14408-14416del|(ORF1ab_polyprotein:CCTACAAGTTTT14143-14154CTTdel(PTSF4715-4718Ldel)) A14539-14539del|(ORF1ab_polyprotein:AGTTTT14275-14280GT(SF4759-4760fs))		25	7212	3.745	{'SRR21019591': 0.199, 'SRR21019600': 0.065, 'SRR21019602': 0.078, 'SRR21019610': 0.058, 'SRR21019617': 0.155, 'SRR21019637': 0.162, 'SRR21019640': 0.109, 'SRR21019641': 0.086, 'SRR21019642': 0.087, 'SRR21019646': 0.101, 'SRR21019670': 0.213, 'SRR21019672': 0.041, 'SRR21907304': 0.093, 'SRR21907352': 0.008, 'SRR21907353': 0.058, 'SRR21907449': 0.101, 'SRR21907504': 0.316, 'SRR23121146': 0.1, 'SRR23121154': 0.243, 'SRR23121155': 0.145, 'SRR23121158': 0.341, 'SRR23121159': 0.344, 'SRR23121167': 0.216, 'SRR23275611': 0.213, 'SRR23934926': 0.213}				3.745
14408	CTACAAGTT14408-14416del|(ORF1ab_polyprotein:CCTACAAGTTTT14143-14154CTTdel(PTSF4715-4718Ldel)) TTT14541-14543del|(ORF1ab_polyprotein:AGTTTT14275-14280GT(SF4759-4760fs))		25	7212	3.841	{'SRR21019591': 0.211, 'SRR21019600': 0.066, 'SRR21019602': 0.079, 'SRR21019610': 0.06, 'SRR21019617': 0.161, 'SRR21019637': 0.169, 'SRR21019640': 0.114, 'SRR21019641': 0.092, 'SRR21019642': 0.09, 'SRR21019646': 0.102, 'SRR21019670': 0.219, 'SRR21019672': 0.046, 'SRR21907304': 0.099, 'SRR21907352': 0.008, 'SRR21907353': 0.06, 'SRR21907449': 0.102, 'SRR21907504': 0.324, 'SRR23121146': 0.104, 'SRR23121154': 0.243, 'SRR23121155': 0.146, 'SRR23121158': 0.343, 'SRR23121159': 0.348, 'SRR23121167': 0.221, 'SRR23275611': 0.217, 'SRR23934926': 0.217}				3.841
14419	GG14419-14420del|(ORF1ab_polyprotein:14155-14156del(4719fs))	linked:(32234, 16.569)	61	77291	30.894	{'SRR21019591': 0.906, 'SRR21019600': 0.799, 'SRR21019602': 0.866, 'SRR21019605': 0.377, 'SRR21019610': 0.807, 'SRR21019616': 0.674, 'SRR21019617': 0.738, 'SRR21019637': 0.681, 'SRR21019639': 0.931, 'SRR21019640': 0.793, 'SRR21019641': 0.844, 'SRR21019642': 0.848, 'SRR21019646': 0.436, 'SRR21019670': 0.542, 'SRR21019672': 0.589, 'SRR21019673': 0.324, 'SRR21019674': 0.67, 'SRR21019675': 0.335, 'SRR21019678': 0.813, 'SRR21907281': 0.324, 'SRR21907287': 0.813, 'SRR21907304': 0.889, 'SRR21907309': 0.6, 'SRR21907324': 0.164, 'SRR21907326': 0.274, 'SRR21907352': 0.733, 'SRR21907353': 0.807, 'SRR21907411': 0.154, 'SRR21907425': 0.674, 'SRR21907449': 0.436, 'SRR21907466': 0.156, 'SRR21907504': 0.806, 'SRR21907542': 0.481, 'SRR21907547': 0.051, 'SRR21907551': 0.1, 'SRR21907566': 0.039, 'SRR21907568': 0.377, 'SRR21907581': 0.335, 'SRR23121146': 0.89, 'SRR23121152': 0.482, 'SRR23121154': 0.182, 'SRR23121155': 0.554, 'SRR23121157': 0.331, 'SRR23121158': 0.558, 'SRR23121159': 0.755, 'SRR23121160': 0.092, 'SRR23121161': 0.689, 'SRR23121167': 0.714, 'SRR23121168': 0.574, 'SRR23121169': 0.156, 'SRR23121173': 0.654, 'SRR23121174': 0.274, 'SRR23275611': 0.369, 'SRR23275661': 0.068, 'SRR23275775': 0.589, 'SRR23934913': 0.6, 'SRR23934915': 0.1, 'SRR23934916': 0.051, 'SRR23934926': 0.369, 'SRR23934930': 0.589, 'SRR23934936': 0.068}	4	0.949	[0.062, 0.143, 0.359, 0.385]	31.843
14419	GG14419-14420del|(ORF1ab_polyprotein:14155-14156del(4719fs)) GTTT14540-14543del|(ORF1ab_polyprotein:14276-14279del(4759fs))		49	32234	16.569	{'SRR21019591': 0.456, 'SRR21019600': 0.534, 'SRR21019602': 0.532, 'SRR21019605': 0.359, 'SRR21019610': 0.403, 'SRR21019616': 0.445, 'SRR21019617': 0.349, 'SRR21019637': 0.3, 'SRR21019639': 0.425, 'SRR21019640': 0.408, 'SRR21019641': 0.506, 'SRR21019642': 0.514, 'SRR21019646': 0.273, 'SRR21019670': 0.297, 'SRR21019672': 0.135, 'SRR21019673': 0.317, 'SRR21019674': 0.244, 'SRR21019678': 0.585, 'SRR21907281': 0.317, 'SRR21907287': 0.585, 'SRR21907304': 0.448, 'SRR21907309': 0.551, 'SRR21907324': 0.223, 'SRR21907326': 0.271, 'SRR21907352': 0.527, 'SRR21907353': 0.403, 'SRR21907411': 0.206, 'SRR21907425': 0.445, 'SRR21907449': 0.273, 'SRR21907504': 0.518, 'SRR21907542': 0.46, 'SRR21907551': 0.102, 'SRR21907568': 0.359, 'SRR23121146': 0.471, 'SRR23121152': 0.438, 'SRR23121154': 0.008, 'SRR23121157': 0.351, 'SRR23121158': 0.239, 'SRR23121159': 0.317, 'SRR23121167': 0.114, 'SRR23121168': 0.22, 'SRR23121173': 0.234, 'SRR23121174': 0.262, 'SRR23275611': 0.239, 'SRR23275775': 0.007, 'SRR23934913': 0.551, 'SRR23934915': 0.102, 'SRR23934926': 0.239, 'SRR23934930': 0.007}	1	0.192	[0.192]	16.761
14419	GG14419-14420del|(ORF1ab_polyprotein:14155-14156del(4719fs)) C14479T|(ORF1ab_polyprotein:C14215T(H4739Y))		34	16430	5.665	{'SRR21019591': 0.324, 'SRR21019600': 0.121, 'SRR21019602': 0.155, 'SRR21019605': 0.032, 'SRR21019610': 0.142, 'SRR21019616': 0.1, 'SRR21019617': 0.208, 'SRR21019637': 0.226, 'SRR21019639': 0.008, 'SRR21019640': 0.164, 'SRR21019641': 0.155, 'SRR21019642': 0.124, 'SRR21019646': 0.135, 'SRR21019670': 0.504, 'SRR21019672': 0.123, 'SRR21019674': 0.095, 'SRR21907304': 0.11, 'SRR21907352': 0.007, 'SRR21907353': 0.142, 'SRR21907425': 0.1, 'SRR21907449': 0.135, 'SRR21907504': 0.778, 'SRR21907568': 0.032, 'SRR23121146': 0.111, 'SRR23121155': 0.099, 'SRR23121158': 0.228, 'SRR23121159': 0.182, 'SRR23121161': 0.253, 'SRR23121167': 0.29, 'SRR23121173': 0.002, 'SRR23275611': 0.123, 'SRR23275775': 0.167, 'SRR23934926': 0.123, 'SRR23934930': 0.167}				5.665
14419	GG14419-14420del|(ORF1ab_polyprotein:14155-14156del(4719fs)) A14539-14539del|(ORF1ab_polyprotein:AGTTTT14275-14280GT(SF4759-4760fs))		25	7237	3.762	{'SRR21019591': 0.198, 'SRR21019600': 0.064, 'SRR21019602': 0.079, 'SRR21019610': 0.058, 'SRR21019617': 0.156, 'SRR21019637': 0.162, 'SRR21019640': 0.112, 'SRR21019641': 0.086, 'SRR21019642': 0.088, 'SRR21019646': 0.101, 'SRR21019670': 0.216, 'SRR21019672': 0.042, 'SRR21907304': 0.094, 'SRR21907352': 0.008, 'SRR21907353': 0.058, 'SRR21907449': 0.101, 'SRR21907504': 0.316, 'SRR23121146': 0.101, 'SRR23121154': 0.245, 'SRR23121155': 0.145, 'SRR23121158': 0.342, 'SRR23121159': 0.344, 'SRR23121167': 0.216, 'SRR23275611': 0.215, 'SRR23934926': 0.215}				3.762
14419	GG14419-14420del|(ORF1ab_polyprotein:14155-14156del(4719fs)) TTT14541-14543del|(ORF1ab_polyprotein:AGTTTT14275-14280GT(SF4759-4760fs))		25	7237	3.859	{'SRR21019591': 0.21, 'SRR21019600': 0.066, 'SRR21019602': 0.08, 'SRR21019610': 0.061, 'SRR21019617': 0.162, 'SRR21019637': 0.169, 'SRR21019640': 0.117, 'SRR21019641': 0.092, 'SRR21019642': 0.09, 'SRR21019646': 0.102, 'SRR21019670': 0.221, 'SRR21019672': 0.047, 'SRR21907304': 0.1, 'SRR21907352': 0.008, 'SRR21907353': 0.061, 'SRR21907449': 0.102, 'SRR21907504': 0.324, 'SRR23121146': 0.105, 'SRR23121154': 0.245, 'SRR23121155': 0.146, 'SRR23121158': 0.344, 'SRR23121159': 0.348, 'SRR23121167': 0.221, 'SRR23275611': 0.219, 'SRR23934926': 0.219}				3.859
14479	C14479T|(ORF1ab_polyprotein:C14215T(H4739Y))		41	20309	6.11	{'SRR21019591': 0.326, 'SRR21019600': 0.124, 'SRR21019602': 0.16, 'SRR21019605': 0.033, 'SRR21019610': 0.145, 'SRR21019616': 0.103, 'SRR21019617': 0.208, 'SRR21019637': 0.232, 'SRR21019639': 0.008, 'SRR21019640': 0.165, 'SRR21019641': 0.157, 'SRR21019642': 0.127, 'SRR21019646': 0.137, 'SRR21019670': 0.521, 'SRR21019672': 0.149, 'SRR21019674': 0.112, 'SRR21907304': 0.126, 'SRR21907324': 0.001, 'SRR21907352': 0.008, 'SRR21907353': 0.145, 'SRR21907425': 0.103, 'SRR21907449': 0.137, 'SRR21907504': 0.791, 'SRR21907542': 0.001, 'SRR21907566': 0.003, 'SRR21907568': 0.033, 'SRR23121146': 0.126, 'SRR23121154': 0.001, 'SRR23121155': 0.1, 'SRR23121158': 0.233, 'SRR23121159': 0.183, 'SRR23121161': 0.317, 'SRR23121167': 0.392, 'SRR23121168': 0.001, 'SRR23121173': 0.002, 'SRR23275611': 0.132, 'SRR23275775': 0.217, 'SRR23934915': 0.001, 'SRR23934926': 0.132, 'SRR23934930': 0.217, 'SRR25756403': 0.001}	15	0.046	[0.002, 0.004, 0.002, 0.002, 0.002, 0.001, 0.001, 0.012, 0.004, 0.004, 0.001, 0.002, 0.002, 0.005, 0.002]	6.156
14539	A14539-14539del|(ORF1ab_polyprotein:AGTTTT14275-14280GT(SF4759-4760fs))		26	8648	4.433	{'SRR21019591': 0.216, 'SRR21019600': 0.069, 'SRR21019602': 0.083, 'SRR21019610': 0.062, 'SRR21019617': 0.162, 'SRR21019637': 0.173, 'SRR21019640': 0.113, 'SRR21019641': 0.092, 'SRR21019642': 0.092, 'SRR21019646': 0.102, 'SRR21019670': 0.249, 'SRR21019672': 0.102, 'SRR21907304': 0.133, 'SRR21907352': 0.008, 'SRR21907353': 0.062, 'SRR21907449': 0.102, 'SRR21907504': 0.34, 'SRR23121146': 0.137, 'SRR23121154': 0.247, 'SRR23121155': 0.148, 'SRR23121158': 0.353, 'SRR23121159': 0.357, 'SRR23121161': 0.077, 'SRR23121167': 0.424, 'SRR23275611': 0.265, 'SRR23934926': 0.265}				4.433
14540	GTTT14540-14543del|(ORF1ab_polyprotein:14276-14279del(4759fs))		50	39577	20.232	{'SRR21019591': 0.501, 'SRR21019600': 0.566, 'SRR21019602': 0.577, 'SRR21019605': 0.376, 'SRR21019610': 0.432, 'SRR21019616': 0.468, 'SRR21019617': 0.361, 'SRR21019637': 0.32, 'SRR21019639': 0.451, 'SRR21019640': 0.44, 'SRR21019641': 0.566, 'SRR21019642': 0.542, 'SRR21019646': 0.287, 'SRR21019670': 0.333, 'SRR21019672': 0.501, 'SRR21019673': 0.418, 'SRR21019674': 0.306, 'SRR21019678': 0.798, 'SRR21907281': 0.418, 'SRR21907287': 0.798, 'SRR21907304': 0.565, 'SRR21907309': 0.625, 'SRR21907324': 0.24, 'SRR21907326': 0.279, 'SRR21907352': 0.568, 'SRR21907353': 0.432, 'SRR21907411': 0.213, 'SRR21907425': 0.468, 'SRR21907449': 0.287, 'SRR21907504': 0.551, 'SRR21907542': 0.487, 'SRR21907551': 0.102, 'SRR21907568': 0.376, 'SRR23121146': 0.564, 'SRR23121152': 0.487, 'SRR23121154': 0.008, 'SRR23121157': 0.364, 'SRR23121158': 0.256, 'SRR23121159': 0.329, 'SRR23121161': 0.343, 'SRR23121167': 0.128, 'SRR23121168': 0.243, 'SRR23121173': 0.246, 'SRR23121174': 0.279, 'SRR23275611': 0.267, 'SRR23275775': 0.536, 'SRR23934913': 0.625, 'SRR23934915': 0.102, 'SRR23934926': 0.267, 'SRR23934930': 0.536}	1	0.199	[0.199]	20.431
14541	TTT14541-14543del|(ORF1ab_polyprotein:AGTTTT14275-14280GT(SF4759-4760fs))		26	8648	4.577	{'SRR21019591': 0.228, 'SRR21019600': 0.071, 'SRR21019602': 0.086, 'SRR21019610': 0.065, 'SRR21019617': 0.168, 'SRR21019637': 0.18, 'SRR21019640': 0.118, 'SRR21019641': 0.099, 'SRR21019642': 0.095, 'SRR21019646': 0.103, 'SRR21019670': 0.256, 'SRR21019672': 0.139, 'SRR21907304': 0.142, 'SRR21907352': 0.008, 'SRR21907353': 0.065, 'SRR21907449': 0.103, 'SRR21907504': 0.348, 'SRR23121146': 0.142, 'SRR23121154': 0.247, 'SRR23121155': 0.149, 'SRR23121158': 0.354, 'SRR23121159': 0.361, 'SRR23121161': 0.078, 'SRR23121167': 0.432, 'SRR23275611': 0.27, 'SRR23934926': 0.27}				4.577
15515	GTGTTT15515-15520del|(ORF1ab_polyprotein:AGTGTTTTT15250-15258ATTdel(SVF5084-5086Idel))		39	11504	3.771	{'SRR21019591': 0.026, 'SRR21019600': 0.016, 'SRR21019602': 0.016, 'SRR21019617': 0.024, 'SRR21019641': 0.018, 'SRR21019642': 0.007, 'SRR21019646': 0.033, 'SRR21019670': 0.014, 'SRR21019674': 0.025, 'SRR21019675': 0.017, 'SRR21907304': 0.143, 'SRR21907309': 0.037, 'SRR21907352': 0.012, 'SRR21907449': 0.033, 'SRR21907466': 0.083, 'SRR21907504': 0.16, 'SRR21907581': 0.017, 'SRR23121146': 0.144, 'SRR23121154': 0.116, 'SRR23121155': 0.024, 'SRR23121157': 0.08, 'SRR23121158': 0.266, 'SRR23121159': 0.287, 'SRR23121160': 0.058, 'SRR23121161': 0.257, 'SRR23121168': 0.101, 'SRR23121169': 0.083, 'SRR23121173': 0.043, 'SRR23275611': 0.11, 'SRR23275613': 0.059, 'SRR23275661': 0.287, 'SRR23275775': 0.319, 'SRR23275836': 0.022, 'SRR23934913': 0.037, 'SRR23934926': 0.11, 'SRR23934930': 0.319, 'SRR23934931': 0.022, 'SRR23934933': 0.059, 'SRR23934936': 0.287}				3.771
16095	ACAATA16095-16100del|(ORF1ab_polyprotein:TTACAATAC15829-15837TTCdel(LQY5277-5279Fdel))		30	21948	4.322	{'SRR21019591': 0.288, 'SRR21019600': 0.221, 'SRR21019602': 0.34, 'SRR21019610': 0.06, 'SRR21019616': 0.03, 'SRR21019617': 0.197, 'SRR21019637': 0.177, 'SRR21019639': 0.487, 'SRR21019640': 0.277, 'SRR21019641': 0.267, 'SRR21019642': 0.25, 'SRR21019646': 0.073, 'SRR21019673': 0.311, 'SRR21019674': 0.093, 'SRR21019675': 0.094, 'SRR21907281': 0.311, 'SRR21907304': 0.063, 'SRR21907352': 0.038, 'SRR21907353': 0.06, 'SRR21907425': 0.03, 'SRR21907449': 0.073, 'SRR21907581': 0.094, 'SRR23121146': 0.062, 'SRR23121158': 0.087, 'SRR23121160': 0.041, 'SRR23121161': 0.042, 'SRR23121167': 0.09, 'SRR23121173': 0.074, 'SRR23275775': 0.046, 'SRR23934930': 0.046}	1	0.081	[0.081]	4.403
20268	A20268G|(ORF1ab_polyprotein:A20004G(L6668L))		59	48646	8.131	{'SRR21019591': 0.301, 'SRR21019600': 0.557, 'SRR21019605': 0.026, 'SRR21019610': 0.058, 'SRR21019616': 0.037, 'SRR21019617': 0.038, 'SRR21019637': 0.501, 'SRR21019639': 0.398, 'SRR21019640': 0.458, 'SRR21019641': 0.353, 'SRR21019642': 0.416, 'SRR21019646': 0.064, 'SRR21019663': 0.002, 'SRR21019670': 0.068, 'SRR21019674': 0.112, 'SRR21019675': 0.28, 'SRR21019678': 0.059, 'SRR21907287': 0.059, 'SRR21907304': 0.421, 'SRR21907309': 0.058, 'SRR21907352': 0.028, 'SRR21907353': 0.058, 'SRR21907411': 0.026, 'SRR21907425': 0.037, 'SRR21907449': 0.064, 'SRR21907466': 0.001, 'SRR21907504': 0.399, 'SRR21907542': 0.101, 'SRR21907547': 0.007, 'SRR21907565': 0.002, 'SRR21907566': 0.056, 'SRR21907568': 0.026, 'SRR21907581': 0.28, 'SRR23121146': 0.421, 'SRR23121152': 0.101, 'SRR23121154': 0.002, 'SRR23121155': 0.023, 'SRR23121157': 0.233, 'SRR23121158': 0.432, 'SRR23121159': 0.143, 'SRR23121160': 0.13, 'SRR23121161': 0.233, 'SRR23121167': 0.194, 'SRR23121168': 0.035, 'SRR23121169': 0.001, 'SRR23121173': 0.132, 'SRR23275611': 0.095, 'SRR23275613': 0.059, 'SRR23275775': 0.075, 'SRR23275822': 0.044, 'SRR23275836': 0.044, 'SRR23934913': 0.058, 'SRR23934916': 0.007, 'SRR23934926': 0.095, 'SRR23934928': 0.044, 'SRR23934930': 0.075, 'SRR23934931': 0.044, 'SRR23934933': 0.059, 'SRR25548120': 0.001}	17	0.07	[0.002, 0.002, 0.001, 0.004, 0.001, 0.002, 0.009, 0.03, 0.002, 0.004, 0.002, 0.001, 0.001, 0.006, 0.001, 0.001, 0.001]	8.201
20393	T20393C|(ORF1ab_polyprotein:T20129C(F6710S))		57	45807	8.891	{'SRR21019591': 0.368, 'SRR21019600': 0.422, 'SRR21019602': 0.885, 'SRR21019610': 0.03, 'SRR21019616': 0.051, 'SRR21019617': 0.213, 'SRR21019637': 0.595, 'SRR21019639': 0.695, 'SRR21019640': 0.543, 'SRR21019641': 0.585, 'SRR21019642': 0.428, 'SRR21019646': 0.067, 'SRR21019663': 0.028, 'SRR21019672': 0.146, 'SRR21019673': 0.001, 'SRR21019674': 0.257, 'SRR21019675': 0.368, 'SRR21907281': 0.001, 'SRR21907304': 0.16, 'SRR21907309': 0.002, 'SRR21907324': 0.022, 'SRR21907326': 0.003, 'SRR21907352': 0.085, 'SRR21907353': 0.03, 'SRR21907411': 0.03, 'SRR21907425': 0.051, 'SRR21907449': 0.067, 'SRR21907466': 0.001, 'SRR21907504': 0.149, 'SRR21907542': 0.067, 'SRR21907547': 0.001, 'SRR21907551': 0.018, 'SRR21907581': 0.368, 'SRR23121146': 0.157, 'SRR23121152': 0.069, 'SRR23121154': 0.026, 'SRR23121157': 0.249, 'SRR23121158': 0.073, 'SRR23121159': 0.354, 'SRR23121160': 0.072, 'SRR23121161': 0.423, 'SRR23121168': 0.024, 'SRR23121169': 0.001, 'SRR23121173': 0.154, 'SRR23121174': 0.004, 'SRR23275611': 0.061, 'SRR23275661': 0.002, 'SRR23275775': 0.081, 'SRR23275822': 0.119, 'SRR23934913': 0.002, 'SRR23934915': 0.018, 'SRR23934916': 0.001, 'SRR23934926': 0.061, 'SRR23934928': 0.119, 'SRR23934930': 0.081, 'SRR23934936': 0.002, 'SRR25756403': 0.001}	52	0.135	[0.001, 0.002, 0.001, 0.001, 0.002, 0.002, 0.003, 0.001, 0.002, 0.001, 0.002, 0.002, 0.001, 0.001, 0.001, 0.002, 0.002, 0.001, 0.001, 0.002, 0.002, 0.001, 0.054, 0.001, 0.001, 0.001, 0.001, 0.002, 0.002, 0.001, 0.001, 0.002, 0.001, 0.002, 0.007, 0.002, 0.001, 0.002, 0.001, 0.001, 0.002, 0.001, 0.002, 0.001, 0.001, 0.001, 0.001, 0.002, 0.002, 0.001, 0.002, 0.002]	9.026
20407	T20407C|(ORF1ab_polyprotein:T20143C(F6715L))		70	83724	15.118	{'SRR21019591': 0.77, 'SRR21019600': 0.886, 'SRR21019602': 0.885, 'SRR21019605': 0.017, 'SRR21019610': 0.078, 'SRR21019616': 0.051, 'SRR21019617': 0.251, 'SRR21019637': 0.995, 'SRR21019639': 0.998, 'SRR21019640': 0.902, 'SRR21019641': 0.884, 'SRR21019642': 0.867, 'SRR21019646': 0.111, 'SRR21019663': 0.027, 'SRR21019670': 0.039, 'SRR21019672': 0.146, 'SRR21019674': 0.353, 'SRR21019675': 0.735, 'SRR21019678': 0.109, 'SRR21907287': 0.109, 'SRR21907304': 0.29, 'SRR21907309': 0.051, 'SRR21907324': 0.023, 'SRR21907326': 0.034, 'SRR21907352': 0.086, 'SRR21907353': 0.078, 'SRR21907411': 0.03, 'SRR21907425': 0.051, 'SRR21907449': 0.111, 'SRR21907466': 0.004, 'SRR21907504': 0.335, 'SRR21907542': 0.123, 'SRR21907547': 0.002, 'SRR21907551': 0.018, 'SRR21907565': 0.003, 'SRR21907566': 0.054, 'SRR21907568': 0.017, 'SRR21907581': 0.735, 'SRR23121146': 0.289, 'SRR23121152': 0.123, 'SRR23121154': 0.027, 'SRR23121155': 0.025, 'SRR23121157': 0.416, 'SRR23121158': 0.377, 'SRR23121159': 0.391, 'SRR23121160': 0.129, 'SRR23121161': 0.507, 'SRR23121167': 0.118, 'SRR23121168': 0.026, 'SRR23121169': 0.003, 'SRR23121173': 0.327, 'SRR23121174': 0.034, 'SRR23275611': 0.14, 'SRR23275613': 0.017, 'SRR23275661': 0.003, 'SRR23275775': 0.131, 'SRR23275822': 0.161, 'SRR23275836': 0.044, 'SRR23934913': 0.051, 'SRR23934915': 0.018, 'SRR23934916': 0.002, 'SRR23934926': 0.14, 'SRR23934928': 0.161, 'SRR23934930': 0.131, 'SRR23934931': 0.044, 'SRR23934933': 0.017, 'SRR23934936': 0.003, 'SRR24958420': 0.002, 'SRR25548120': 0.002, 'SRR25756403': 0.001}	72	0.256	[0.004, 0.003, 0.002, 0.002, 0.002, 0.002, 0.002, 0.002, 0.001, 0.003, 0.002, 0.003, 0.003, 0.002, 0.001, 0.001, 0.002, 0.004, 0.002, 0.008, 0.003, 0.003, 0.002, 0.001, 0.001, 0.001, 0.002, 0.002, 0.055, 0.001, 0.003, 0.002, 0.002, 0.002, 0.002, 0.002, 0.002, 0.002, 0.002, 0.001, 0.02, 0.002, 0.003, 0.001, 0.003, 0.002, 0.002, 0.004, 0.001, 0.001, 0.002, 0.002, 0.002, 0.003, 0.002, 0.002, 0.024, 0.001, 0.002, 0.002, 0.003, 0.002, 0.004, 0.001, 0.003, 0.002, 0.002, 0.002, 0.005, 0.002, 0.005, 0.002]	15.374
21168	G21168A|(ORF1ab_polyprotein:G20904A(K6968K))	linked:(5889, 13.172)	39	6968	2.534	{'SRR21019591': 0.131, 'SRR21019600': 0.103, 'SRR21019602': 0.899, 'SRR21019605': 0.013, 'SRR21019610': 0.006, 'SRR21019616': 0.008, 'SRR21019617': 0.003, 'SRR21019637': 0.193, 'SRR21019639': 0.046, 'SRR21019640': 0.117, 'SRR21019641': 0.083, 'SRR21019642': 0.1, 'SRR21019672': 0.007, 'SRR21019674': 0.036, 'SRR21019678': 0.061, 'SRR21907287': 0.061, 'SRR21907304': 0.061, 'SRR21907352': 0.009, 'SRR21907353': 0.006, 'SRR21907425': 0.008, 'SRR21907504': 0.014, 'SRR21907542': 0.021, 'SRR21907565': 0.007, 'SRR21907566': 0.005, 'SRR21907568': 0.013, 'SRR23121146': 0.061, 'SRR23121152': 0.022, 'SRR23121157': 0.043, 'SRR23121158': 0.025, 'SRR23121159': 0.059, 'SRR23121160': 0.017, 'SRR23121161': 0.061, 'SRR23121167': 0.099, 'SRR23121168': 0.042, 'SRR23121173': 0.056, 'SRR23275822': 0.018, 'SRR23275836': 0.001, 'SRR23934928': 0.018, 'SRR23934931': 0.001}				2.534
21168	G21168A|(ORF1ab_polyprotein:G20904A(K6968K)) G21255C|(ORF1ab_polyprotein:G20991C(A6997A))		37	5889	13.172	{'SRR21019591': 0.86, 'SRR21019600': 0.879, 'SRR21019602': 0.862, 'SRR21019605': 0.154, 'SRR21019610': 0.056, 'SRR21019616': 0.104, 'SRR21019617': 0.034, 'SRR21019637': 0.987, 'SRR21019639': 1.0, 'SRR21019640': 0.88, 'SRR21019641': 0.919, 'SRR21019642': 0.848, 'SRR21019672': 0.036, 'SRR21019674': 0.373, 'SRR21019678': 0.06, 'SRR21907287': 0.06, 'SRR21907304': 0.399, 'SRR21907352': 0.222, 'SRR21907353': 0.056, 'SRR21907425': 0.104, 'SRR21907504': 0.168, 'SRR21907542': 0.183, 'SRR21907565': 0.105, 'SRR21907566': 0.059, 'SRR21907568': 0.154, 'SRR23121146': 0.399, 'SRR23121152': 0.183, 'SRR23121157': 0.358, 'SRR23121158': 0.315, 'SRR23121159': 0.44, 'SRR23121160': 0.376, 'SRR23121161': 0.469, 'SRR23121167': 0.215, 'SRR23121168': 0.332, 'SRR23121173': 0.181, 'SRR23275822': 0.171, 'SRR23934928': 0.171}				13.172
21255	G21255C|(ORF1ab_polyprotein:G20991C(A6997A))		54	208909	14.125	{'SRR21019591': 0.854, 'SRR21019600': 0.906, 'SRR21019602': 0.862, 'SRR21019605': 0.003, 'SRR21019610': 0.084, 'SRR21019616': 0.003, 'SRR21019617': 0.184, 'SRR21019637': 0.996, 'SRR21019639': 0.997, 'SRR21019640': 0.85, 'SRR21019641': 0.808, 'SRR21019642': 0.88, 'SRR21019646': 0.17, 'SRR21019663': 0.044, 'SRR21019672': 0.094, 'SRR21019674': 0.412, 'SRR21019678': 0.473, 'SRR21907287': 0.473, 'SRR21907304': 0.245, 'SRR21907309': 0.056, 'SRR21907326': 0.043, 'SRR21907352': 0.497, 'SRR21907353': 0.084, 'SRR21907411': 0.064, 'SRR21907425': 0.003, 'SRR21907449': 0.17, 'SRR21907504': 0.144, 'SRR21907542': 0.249, 'SRR21907547': 0.031, 'SRR21907551': 0.081, 'SRR21907565': 0.002, 'SRR21907566': 0.001, 'SRR21907568': 0.003, 'SRR23121146': 0.245, 'SRR23121152': 0.249, 'SRR23121157': 0.43, 'SRR23121158': 0.391, 'SRR23121159': 0.198, 'SRR23121160': 0.161, 'SRR23121161': 0.238, 'SRR23121167': 0.073, 'SRR23121168': 0.02, 'SRR23121173': 0.624, 'SRR23121174': 0.043, 'SRR23275611': 0.028, 'SRR23275775': 0.135, 'SRR23275822': 0.005, 'SRR23934913': 0.056, 'SRR23934915': 0.081, 'SRR23934916': 0.031, 'SRR23934926': 0.028, 'SRR23934928': 0.005, 'SRR23934930': 0.135, 'SRR25548120': 0.183}	4	0.206	[0.091, 0.083, 0.031, 0.001]	14.331
21603	A21603T|(surface_glycoprotein:A41T(Q14L))		46	10113	15.989	{'SRR21019591': 0.905, 'SRR21019600': 0.999, 'SRR21019610': 0.414, 'SRR21019617': 0.124, 'SRR21019637': 0.983, 'SRR21019639': 0.98, 'SRR21019640': 0.991, 'SRR21019641': 0.998, 'SRR21019642': 0.994, 'SRR21019646': 0.168, 'SRR21019670': 0.119, 'SRR21019672': 0.128, 'SRR21019674': 0.697, 'SRR21019678': 0.613, 'SRR21907287': 0.613, 'SRR21907304': 0.398, 'SRR21907324': 0.052, 'SRR21907326': 0.059, 'SRR21907352': 0.198, 'SRR21907353': 0.414, 'SRR21907411': 0.002, 'SRR21907449': 0.168, 'SRR21907466': 0.085, 'SRR21907504': 0.626, 'SRR21907542': 0.261, 'SRR21907547': 0.027, 'SRR21907551': 0.104, 'SRR23121146': 0.394, 'SRR23121152': 0.263, 'SRR23121155': 0.108, 'SRR23121157': 0.413, 'SRR23121158': 0.118, 'SRR23121159': 0.265, 'SRR23121161': 0.477, 'SRR23121167': 0.577, 'SRR23121169': 0.087, 'SRR23121174': 0.057, 'SRR23275611': 0.026, 'SRR23275775': 0.391, 'SRR23275822': 0.072, 'SRR23934915': 0.104, 'SRR23934916': 0.027, 'SRR23934926': 0.026, 'SRR23934928': 0.072, 'SRR23934930': 0.391, 'SRR24958420': 0.001}	10	0.017	[0.001, 0.003, 0.001, 0.004, 0.001, 0.003, 0.001, 0.001, 0.001, 0.001]	16.006
21618	C21618A|(surface_glycoprotein:C56A(T19K))		45	11022	8.872	{'SRR21019591': 0.23, 'SRR21019600': 0.228, 'SRR21019610': 0.299, 'SRR21019617': 0.024, 'SRR21019637': 0.143, 'SRR21019639': 0.495, 'SRR21019640': 0.364, 'SRR21019641': 0.334, 'SRR21019642': 0.235, 'SRR21019646': 0.096, 'SRR21019672': 0.096, 'SRR21019674': 0.456, 'SRR21019678': 0.065, 'SRR21907287': 0.065, 'SRR21907304': 0.349, 'SRR21907324': 0.053, 'SRR21907326': 0.058, 'SRR21907352': 0.175, 'SRR21907353': 0.299, 'SRR21907449': 0.096, 'SRR21907466': 0.082, 'SRR21907504': 0.197, 'SRR21907542': 0.242, 'SRR21907547': 0.029, 'SRR21907551': 0.082, 'SRR23121146': 0.342, 'SRR23121152': 0.239, 'SRR23121155': 0.108, 'SRR23121157': 0.385, 'SRR23121158': 0.119, 'SRR23121159': 0.262, 'SRR23121161': 0.476, 'SRR23121167': 0.585, 'SRR23121169': 0.083, 'SRR23121174': 0.057, 'SRR23275611': 0.026, 'SRR23275775': 0.394, 'SRR23275822': 0.071, 'SRR23934915': 0.082, 'SRR23934916': 0.029, 'SRR23934926': 0.026, 'SRR23934928': 0.071, 'SRR23934930': 0.394, 'SRR24958420': 0.191, 'SRR25548120': 0.14}	6	0.009	[0.001, 0.004, 0.001, 0.001, 0.001, 0.001]	8.881
21633	T21633C|(surface_glycoprotein:T71C(L24S))		30	3639	3.645	{'SRR21019591': 0.115, 'SRR21019600': 0.098, 'SRR21019610': 0.33, 'SRR21019617': 0.016, 'SRR21019640': 0.112, 'SRR21019641': 0.139, 'SRR21019642': 0.123, 'SRR21019646': 0.037, 'SRR21019670': 0.118, 'SRR21019674': 0.273, 'SRR21019678': 0.185, 'SRR21907287': 0.185, 'SRR21907304': 0.039, 'SRR21907352': 0.07, 'SRR21907353': 0.33, 'SRR21907449': 0.037, 'SRR21907466': 0.084, 'SRR21907504': 0.295, 'SRR23121146': 0.041, 'SRR23121152': 0.001, 'SRR23121158': 0.075, 'SRR23121161': 0.068, 'SRR23121167': 0.595, 'SRR23121168': 0.002, 'SRR23121169': 0.084, 'SRR23275775': 0.093, 'SRR23275836': 0.003, 'SRR23934930': 0.093, 'SRR23934931': 0.003, 'SRR24958420': 0.001}	1	0.001	[0.001]	3.646
21704	T21704A|(surface_glycoprotein:T142A(L48I))		44	7522	6.379	{'SRR21019591': 0.252, 'SRR21019600': 0.146, 'SRR21019602': 0.199, 'SRR21019605': 0.105, 'SRR21019610': 0.309, 'SRR21019617': 0.04, 'SRR21019637': 0.268, 'SRR21019640': 0.091, 'SRR21019641': 0.267, 'SRR21019642': 0.304, 'SRR21019646': 0.307, 'SRR21019663': 0.006, 'SRR21019674': 0.581, 'SRR21019678': 0.165, 'SRR21907287': 0.165, 'SRR21907304': 0.173, 'SRR21907352': 0.169, 'SRR21907353': 0.309, 'SRR21907411': 0.002, 'SRR21907449': 0.307, 'SRR21907466': 0.079, 'SRR21907504': 0.782, 'SRR21907547': 0.002, 'SRR21907568': 0.105, 'SRR23121146': 0.174, 'SRR23121152': 0.001, 'SRR23121155': 0.058, 'SRR23121157': 0.179, 'SRR23121158': 0.045, 'SRR23121159': 0.116, 'SRR23121161': 0.042, 'SRR23121167': 0.197, 'SRR23121169': 0.079, 'SRR23121174': 0.001, 'SRR23275611': 0.061, 'SRR23275613': 0.002, 'SRR23275775': 0.055, 'SRR23275822': 0.054, 'SRR23934916': 0.002, 'SRR23934926': 0.061, 'SRR23934928': 0.054, 'SRR23934930': 0.055, 'SRR23934933': 0.002, 'SRR25548120': 0.008}	13	0.035	[0.004, 0.003, 0.004, 0.002, 0.008, 0.001, 0.001, 0.001, 0.002, 0.001, 0.003, 0.002, 0.003]	6.414
21704	T21704A|(surface_glycoprotein:T142A(L48I)) TACATG21765-21770del|(surface_glycoprotein:ATACATGTC202-210ATCdel(IHV68-70Idel))		26	3787	7.135	{'SRR21019591': 0.173, 'SRR21019600': 0.094, 'SRR21019602': 0.195, 'SRR21019605': 0.528, 'SRR21019617': 0.03, 'SRR21019637': 0.284, 'SRR21019641': 0.207, 'SRR21019642': 0.271, 'SRR21019646': 0.546, 'SRR21019663': 0.085, 'SRR21019674': 0.287, 'SRR21019678': 0.006, 'SRR21907287': 0.006, 'SRR21907304': 0.529, 'SRR21907352': 0.789, 'SRR21907449': 0.546, 'SRR21907504': 0.785, 'SRR21907568': 0.528, 'SRR23121146': 0.588, 'SRR23121157': 0.138, 'SRR23121159': 0.26, 'SRR23121167': 0.002, 'SRR23275611': 0.096, 'SRR23275775': 0.033, 'SRR23934926': 0.096, 'SRR23934930': 0.033}	2	0.004	[0.002, 0.002]	7.139
21759	A21759G|(surface_glycoprotein:A197G(H66R))		34	7598	10.643	{'SRR21019591': 0.213, 'SRR21019600': 0.212, 'SRR21019602': 0.305, 'SRR21019605': 0.364, 'SRR21019617': 0.034, 'SRR21019637': 0.516, 'SRR21019640': 0.035, 'SRR21019641': 0.548, 'SRR21019642': 0.475, 'SRR21019646': 0.823, 'SRR21019663': 0.053, 'SRR21019674': 0.704, 'SRR21019678': 0.542, 'SRR21907287': 0.542, 'SRR21907304': 0.6, 'SRR21907352': 0.582, 'SRR21907449': 0.823, 'SRR21907504': 0.838, 'SRR21907568': 0.364, 'SRR23121146': 0.595, 'SRR23121157': 0.132, 'SRR23121159': 0.237, 'SRR23121173': 0.754, 'SRR23275611': 0.1, 'SRR23275661': 0.003, 'SRR23275775': 0.062, 'SRR23275822': 0.001, 'SRR23934913': 0.001, 'SRR23934926': 0.1, 'SRR23934928': 0.001, 'SRR23934930': 0.062, 'SRR23934936': 0.003, 'SRR24958420': 0.002, 'SRR25548120': 0.017}	24	0.132	[0.018, 0.005, 0.006, 0.017, 0.005, 0.001, 0.01, 0.004, 0.006, 0.006, 0.006, 0.001, 0.005, 0.001, 0.003, 0.009, 0.008, 0.002, 0.003, 0.003, 0.006, 0.004, 0.002, 0.001]	10.775
21759	A21759G|(surface_glycoprotein:A197G(H66R)) TACATG21765-21770del|(surface_glycoprotein:ATACATGTC202-210ATCdel(IHV68-70Idel))		32	7253	11.81	{'SRR21019591': 0.214, 'SRR21019600': 0.214, 'SRR21019602': 0.302, 'SRR21019605': 0.536, 'SRR21019617': 0.032, 'SRR21019637': 0.519, 'SRR21019640': 0.034, 'SRR21019641': 0.547, 'SRR21019642': 0.481, 'SRR21019646': 0.869, 'SRR21019663': 0.085, 'SRR21019674': 0.772, 'SRR21019678': 0.549, 'SRR21907287': 0.549, 'SRR21907304': 0.706, 'SRR21907352': 0.799, 'SRR21907449': 0.869, 'SRR21907504': 0.885, 'SRR21907568': 0.536, 'SRR23121146': 0.706, 'SRR23121157': 0.14, 'SRR23121159': 0.284, 'SRR23121173': 0.824, 'SRR23275611': 0.108, 'SRR23275661': 0.004, 'SRR23275775': 0.064, 'SRR23275822': 0.002, 'SRR23934913': 0.002, 'SRR23934926': 0.108, 'SRR23934928': 0.002, 'SRR23934930': 0.064, 'SRR23934936': 0.004}	15	0.127	[0.001, 0.006, 0.012, 0.008, 0.008, 0.056, 0.001, 0.001, 0.005, 0.01, 0.002, 0.003, 0.003, 0.006, 0.005]	11.937
21765	TACATG21765-21770del|(surface_glycoprotein:ATACATGTC202-210ATCdel(IHV68-70Idel))	linked:(7253, 11.81)	65	33362	58.559	{'SRR21019591': 0.988, 'SRR21019600': 0.993, 'SRR21019602': 0.995, 'SRR21019605': 0.824, 'SRR21019610': 0.079, 'SRR21019616': 0.896, 'SRR21019617': 0.956, 'SRR21019637': 0.992, 'SRR21019639': 0.983, 'SRR21019640': 0.994, 'SRR21019641': 0.992, 'SRR21019642': 0.993, 'SRR21019646': 0.911, 'SRR21019663': 1.0, 'SRR21019670': 0.82, 'SRR21019672': 0.929, 'SRR21019674': 0.772, 'SRR21019678': 0.988, 'SRR21907287': 0.988, 'SRR21907304': 0.794, 'SRR21907309': 0.945, 'SRR21907324': 0.753, 'SRR21907326': 1.0, 'SRR21907352': 0.922, 'SRR21907353': 0.079, 'SRR21907411': 0.948, 'SRR21907425': 0.896, 'SRR21907449': 0.911, 'SRR21907466': 0.936, 'SRR21907504': 0.908, 'SRR21907542': 0.994, 'SRR21907547': 0.99, 'SRR21907551': 0.995, 'SRR21907565': 1.0, 'SRR21907566': 0.417, 'SRR21907568': 0.824, 'SRR23121146': 0.794, 'SRR23121152': 0.988, 'SRR23121154': 0.49, 'SRR23121155': 0.914, 'SRR23121157': 0.863, 'SRR23121158': 0.933, 'SRR23121159': 0.949, 'SRR23121160': 0.919, 'SRR23121161': 0.991, 'SRR23121167': 0.99, 'SRR23121168': 0.99, 'SRR23121169': 0.926, 'SRR23121173': 0.993, 'SRR23121174': 1.0, 'SRR23275611': 0.97, 'SRR23275613': 0.989, 'SRR23275661': 0.989, 'SRR23275775': 0.941, 'SRR23275822': 0.863, 'SRR23275836': 0.99, 'SRR23934913': 0.945, 'SRR23934915': 0.995, 'SRR23934916': 0.99, 'SRR23934926': 0.97, 'SRR23934928': 0.863, 'SRR23934930': 0.941, 'SRR23934931': 0.99, 'SRR23934933': 0.989, 'SRR23934936': 0.989}	62	52.18	[0.696, 0.316, 0.67, 0.037, 0.056, 0.875, 0.97, 0.92, 0.981, 0.844, 0.991, 0.95, 0.863, 0.892, 0.256, 0.632, 0.976, 0.321, 0.99, 0.845, 0.851, 0.939, 0.884, 0.806, 0.093, 1.0, 1.0, 1.0, 0.984, 0.929, 0.984, 0.952, 0.993, 0.958, 0.979, 0.993, 0.955, 0.681, 0.984, 0.639, 0.992, 1.0, 1.0, 1.0, 0.981, 0.907, 1.0, 1.0, 0.995, 0.871, 0.995, 0.981, 0.898, 1.0, 0.951, 0.99, 0.883, 0.984, 0.989, 0.987, 0.998, 0.093]	110.739
21973	T21973A|(surface_glycoprotein:T411A(N137K))		52	44089	9.994	{'SRR21019591': 0.593, 'SRR21019600': 0.576, 'SRR21019602': 0.652, 'SRR21019605': 0.03, 'SRR21019610': 0.143, 'SRR21019616': 0.082, 'SRR21019617': 0.127, 'SRR21019637': 0.991, 'SRR21019639': 0.824, 'SRR21019640': 0.886, 'SRR21019641': 0.653, 'SRR21019642': 0.584, 'SRR21019646': 0.061, 'SRR21019672': 0.079, 'SRR21019674': 0.04, 'SRR21019678': 0.194, 'SRR21907287': 0.194, 'SRR21907304': 0.213, 'SRR21907309': 0.059, 'SRR21907326': 0.04, 'SRR21907352': 0.202, 'SRR21907353': 0.143, 'SRR21907425': 0.082, 'SRR21907449': 0.061, 'SRR21907504': 0.013, 'SRR21907542': 0.074, 'SRR21907547': 0.008, 'SRR21907551': 0.031, 'SRR21907568': 0.03, 'SRR23121146': 0.212, 'SRR23121152': 0.074, 'SRR23121154': 0.026, 'SRR23121155': 0.026, 'SRR23121157': 0.382, 'SRR23121158': 0.103, 'SRR23121159': 0.229, 'SRR23121160': 0.029, 'SRR23121161': 0.209, 'SRR23121167': 0.114, 'SRR23121173': 0.057, 'SRR23121174': 0.04, 'SRR23275611': 0.024, 'SRR23275613': 0.188, 'SRR23275661': 0.029, 'SRR23275775': 0.124, 'SRR23934913': 0.059, 'SRR23934915': 0.031, 'SRR23934916': 0.008, 'SRR23934926': 0.024, 'SRR23934930': 0.124, 'SRR23934933': 0.188, 'SRR23934936': 0.029}	7	0.112	[0.006, 0.001, 0.002, 0.05, 0.043, 0.009, 0.001]	10.106
21973	T21973G|(surface_glycoprotein:T411G(N137K))		35	16566	4.007	{'SRR21019591': 0.262, 'SRR21019600': 0.167, 'SRR21019602': 0.131, 'SRR21019610': 0.035, 'SRR21019616': 0.001, 'SRR21019617': 0.011, 'SRR21019637': 0.004, 'SRR21019640': 0.097, 'SRR21019641': 0.259, 'SRR21019642': 0.301, 'SRR21019646': 0.063, 'SRR21019670': 0.027, 'SRR21019674': 0.22, 'SRR21019678': 0.454, 'SRR21907287': 0.454, 'SRR21907304': 0.294, 'SRR21907352': 0.017, 'SRR21907353': 0.035, 'SRR21907425': 0.001, 'SRR21907449': 0.063, 'SRR21907466': 0.021, 'SRR21907504': 0.443, 'SRR23121146': 0.296, 'SRR23121152': 0.001, 'SRR23121154': 0.05, 'SRR23121157': 0.013, 'SRR23121158': 0.018, 'SRR23121159': 0.018, 'SRR23121161': 0.065, 'SRR23121167': 0.159, 'SRR23121169': 0.021, 'SRR23275661': 0.001, 'SRR23275775': 0.002, 'SRR23934930': 0.002, 'SRR23934936': 0.001}	8	0.015	[0.002, 0.001, 0.001, 0.005, 0.003, 0.001, 0.001, 0.001]	4.022
21973	T21973G|(surface_glycoprotein:T411G(N137K)) T21995C|(surface_glycoprotein:T433C(Y145H))		27	13947	3.39	{'SRR21019591': 0.256, 'SRR21019600': 0.102, 'SRR21019602': 0.083, 'SRR21019610': 0.033, 'SRR21019617': 0.01, 'SRR21019640': 0.078, 'SRR21019641': 0.193, 'SRR21019642': 0.239, 'SRR21019646': 0.063, 'SRR21019670': 0.026, 'SRR21019674': 0.153, 'SRR21019678': 0.352, 'SRR21907287': 0.352, 'SRR21907304': 0.29, 'SRR21907352': 0.016, 'SRR21907353': 0.033, 'SRR21907449': 0.063, 'SRR21907466': 0.02, 'SRR21907504': 0.43, 'SRR23121146': 0.291, 'SRR23121154': 0.049, 'SRR23121157': 0.011, 'SRR23121158': 0.017, 'SRR23121159': 0.017, 'SRR23121161': 0.047, 'SRR23121167': 0.146, 'SRR23121169': 0.02}				3.39
21995	T21995C|(surface_glycoprotein:T433C(Y145H))	linked:(13947, 3.39)	55	28913	4.405	{'SRR21019591': 0.259, 'SRR21019600': 0.121, 'SRR21019602': 0.122, 'SRR21019605': 0.011, 'SRR21019610': 0.034, 'SRR21019617': 0.012, 'SRR21019637': 0.022, 'SRR21019640': 0.079, 'SRR21019641': 0.215, 'SRR21019642': 0.254, 'SRR21019646': 0.078, 'SRR21019670': 0.028, 'SRR21019673': 0.002, 'SRR21019674': 0.146, 'SRR21019675': 0.001, 'SRR21019678': 0.348, 'SRR21907281': 0.002, 'SRR21907287': 0.348, 'SRR21907304': 0.294, 'SRR21907309': 0.002, 'SRR21907352': 0.018, 'SRR21907353': 0.034, 'SRR21907411': 0.001, 'SRR21907449': 0.078, 'SRR21907466': 0.021, 'SRR21907504': 0.447, 'SRR21907547': 0.002, 'SRR21907551': 0.002, 'SRR21907568': 0.011, 'SRR21907581': 0.001, 'SRR23121146': 0.294, 'SRR23121154': 0.051, 'SRR23121157': 0.013, 'SRR23121158': 0.268, 'SRR23121159': 0.019, 'SRR23121160': 0.041, 'SRR23121161': 0.049, 'SRR23121167': 0.145, 'SRR23121168': 0.001, 'SRR23121169': 0.021, 'SRR23275611': 0.003, 'SRR23275613': 0.001, 'SRR23275661': 0.002, 'SRR23275775': 0.054, 'SRR23275836': 0.052, 'SRR23934913': 0.002, 'SRR23934915': 0.002, 'SRR23934916': 0.002, 'SRR23934926': 0.003, 'SRR23934930': 0.054, 'SRR23934931': 0.052, 'SRR23934933': 0.001, 'SRR23934936': 0.002, 'SRR24958420': 0.181, 'SRR25548120': 0.099}	58	0.309	[0.002, 0.002, 0.003, 0.024, 0.024, 0.017, 0.018, 0.016, 0.001, 0.002, 0.002, 0.001, 0.001, 0.002, 0.001, 0.005, 0.003, 0.002, 0.001, 0.001, 0.002, 0.001, 0.001, 0.021, 0.002, 0.003, 0.002, 0.001, 0.001, 0.007, 0.001, 0.002, 0.002, 0.001, 0.001, 0.001, 0.002, 0.001, 0.002, 0.082, 0.001, 0.002, 0.001, 0.018, 0.001, 0.001, 0.004, 0.001, 0.002, 0.002, 0.002, 0.001, 0.003, 0.001, 0.001, 0.001, 0.002, 0.001]	4.714
22012	A22012C|(surface_glycoprotein:A450C(K150N))		62	67437	15.705	{'SRR21019591': 0.941, 'SRR21019600': 0.982, 'SRR21019602': 0.976, 'SRR21019605': 0.045, 'SRR21019610': 0.179, 'SRR21019616': 0.107, 'SRR21019617': 0.14, 'SRR21019637': 0.996, 'SRR21019639': 0.992, 'SRR21019640': 0.981, 'SRR21019641': 0.989, 'SRR21019642': 0.972, 'SRR21019646': 0.139, 'SRR21019670': 0.026, 'SRR21019672': 0.062, 'SRR21019674': 0.304, 'SRR21019675': 0.144, 'SRR21019678': 0.62, 'SRR21907287': 0.62, 'SRR21907304': 0.515, 'SRR21907309': 0.063, 'SRR21907326': 0.04, 'SRR21907352': 0.23, 'SRR21907353': 0.179, 'SRR21907425': 0.107, 'SRR21907449': 0.139, 'SRR21907466': 0.021, 'SRR21907504': 0.521, 'SRR21907542': 0.076, 'SRR21907547': 0.009, 'SRR21907551': 0.032, 'SRR21907568': 0.045, 'SRR21907581': 0.144, 'SRR23121146': 0.513, 'SRR23121152': 0.075, 'SRR23121154': 0.078, 'SRR23121155': 0.026, 'SRR23121157': 0.427, 'SRR23121158': 0.174, 'SRR23121159': 0.253, 'SRR23121160': 0.031, 'SRR23121161': 0.256, 'SRR23121167': 0.262, 'SRR23121168': 0.027, 'SRR23121169': 0.021, 'SRR23121173': 0.06, 'SRR23121174': 0.041, 'SRR23275611': 0.024, 'SRR23275613': 0.193, 'SRR23275661': 0.054, 'SRR23275775': 0.092, 'SRR23275822': 0.009, 'SRR23934913': 0.063, 'SRR23934915': 0.032, 'SRR23934916': 0.009, 'SRR23934926': 0.024, 'SRR23934928': 0.009, 'SRR23934930': 0.092, 'SRR23934933': 0.193, 'SRR23934936': 0.054, 'SRR24958420': 0.178, 'SRR25548120': 0.099}	6	0.139	[0.03, 0.002, 0.051, 0.046, 0.001, 0.009]	15.844
22079	C22079A|(surface_glycoprotein:CAG517-519AAA(Q173K))		44	16234	8.182	{'SRR21019591': 0.531, 'SRR21019600': 0.571, 'SRR21019602': 0.673, 'SRR21019605': 0.041, 'SRR21019610': 0.099, 'SRR21019616': 0.139, 'SRR21019617': 0.063, 'SRR21019637': 0.665, 'SRR21019639': 1.0, 'SRR21019640': 0.578, 'SRR21019641': 0.315, 'SRR21019642': 0.413, 'SRR21019675': 0.276, 'SRR21019678': 0.175, 'SRR21907287': 0.175, 'SRR21907304': 0.186, 'SRR21907309': 0.068, 'SRR21907352': 0.013, 'SRR21907353': 0.099, 'SRR21907425': 0.139, 'SRR21907504': 0.001, 'SRR21907542': 0.009, 'SRR21907547': 0.011, 'SRR21907551': 0.025, 'SRR21907568': 0.041, 'SRR21907581': 0.276, 'SRR23121146': 0.186, 'SRR23121152': 0.009, 'SRR23121157': 0.199, 'SRR23121158': 0.1, 'SRR23121159': 0.199, 'SRR23121160': 0.073, 'SRR23121161': 0.134, 'SRR23121167': 0.145, 'SRR23121173': 0.059, 'SRR23275611': 0.012, 'SRR23275613': 0.111, 'SRR23275661': 0.073, 'SRR23934913': 0.068, 'SRR23934915': 0.025, 'SRR23934916': 0.011, 'SRR23934926': 0.012, 'SRR23934933': 0.111, 'SRR23934936': 0.073}	2	0.111	[0.045, 0.066]	8.293
22081	G22081A|(surface_glycoprotein:CAG517-519AAA(Q173K))		44	16234	8.192	{'SRR21019591': 0.531, 'SRR21019600': 0.572, 'SRR21019602': 0.673, 'SRR21019605': 0.041, 'SRR21019610': 0.099, 'SRR21019616': 0.139, 'SRR21019617': 0.064, 'SRR21019637': 0.665, 'SRR21019639': 1.0, 'SRR21019640': 0.582, 'SRR21019641': 0.315, 'SRR21019642': 0.413, 'SRR21019675': 0.276, 'SRR21019678': 0.175, 'SRR21907287': 0.175, 'SRR21907304': 0.186, 'SRR21907309': 0.068, 'SRR21907352': 0.013, 'SRR21907353': 0.099, 'SRR21907425': 0.139, 'SRR21907504': 0.001, 'SRR21907542': 0.009, 'SRR21907547': 0.011, 'SRR21907551': 0.025, 'SRR21907568': 0.041, 'SRR21907581': 0.276, 'SRR23121146': 0.186, 'SRR23121152': 0.009, 'SRR23121157': 0.199, 'SRR23121158': 0.1, 'SRR23121159': 0.199, 'SRR23121160': 0.073, 'SRR23121161': 0.134, 'SRR23121167': 0.149, 'SRR23121173': 0.059, 'SRR23275611': 0.012, 'SRR23275613': 0.111, 'SRR23275661': 0.073, 'SRR23934913': 0.068, 'SRR23934915': 0.025, 'SRR23934916': 0.011, 'SRR23934926': 0.012, 'SRR23934933': 0.111, 'SRR23934936': 0.073}	2	0.111	[0.045, 0.066]	8.303
22083	C22083G|(surface_glycoprotein:C521G(P174R))		44	16254	8.222	{'SRR21019591': 0.516, 'SRR21019600': 0.572, 'SRR21019602': 0.67, 'SRR21019605': 0.04, 'SRR21019610': 0.099, 'SRR21019616': 0.139, 'SRR21019617': 0.064, 'SRR21019637': 0.666, 'SRR21019639': 1.0, 'SRR21019640': 0.588, 'SRR21019641': 0.315, 'SRR21019642': 0.41, 'SRR21019675': 0.276, 'SRR21019678': 0.176, 'SRR21907287': 0.176, 'SRR21907304': 0.208, 'SRR21907309': 0.068, 'SRR21907352': 0.013, 'SRR21907353': 0.099, 'SRR21907425': 0.139, 'SRR21907504': 0.002, 'SRR21907542': 0.009, 'SRR21907547': 0.011, 'SRR21907551': 0.024, 'SRR21907568': 0.04, 'SRR21907581': 0.276, 'SRR23121146': 0.208, 'SRR23121152': 0.009, 'SRR23121157': 0.201, 'SRR23121158': 0.101, 'SRR23121159': 0.198, 'SRR23121160': 0.074, 'SRR23121161': 0.134, 'SRR23121167': 0.149, 'SRR23121173': 0.059, 'SRR23275611': 0.012, 'SRR23275613': 0.11, 'SRR23275661': 0.073, 'SRR23934913': 0.068, 'SRR23934915': 0.024, 'SRR23934916': 0.011, 'SRR23934926': 0.012, 'SRR23934933': 0.11, 'SRR23934936': 0.073}	2	0.11	[0.045, 0.065]	8.332
22202	C22202A|(surface_glycoprotein:C640A(R214S))		49	6167	8.072	{'SRR21019591': 0.798, 'SRR21019600': 0.735, 'SRR21019605': 0.001, 'SRR21019610': 0.081, 'SRR21019617': 0.031, 'SRR21019637': 1.0, 'SRR21019640': 1.0, 'SRR21019641': 0.93, 'SRR21019642': 0.951, 'SRR21019646': 0.014, 'SRR21019670': 0.027, 'SRR21019674': 0.127, 'SRR21019675': 0.148, 'SRR21019678': 0.269, 'SRR21907287': 0.269, 'SRR21907304': 0.117, 'SRR21907309': 0.001, 'SRR21907352': 0.081, 'SRR21907353': 0.081, 'SRR21907449': 0.014, 'SRR21907466': 0.005, 'SRR21907504': 0.414, 'SRR21907542': 0.001, 'SRR21907566': 0.001, 'SRR21907568': 0.001, 'SRR21907581': 0.148, 'SRR23121146': 0.118, 'SRR23121152': 0.001, 'SRR23121154': 0.007, 'SRR23121155': 0.007, 'SRR23121157': 0.053, 'SRR23121159': 0.027, 'SRR23121161': 0.157, 'SRR23121167': 0.171, 'SRR23121168': 0.002, 'SRR23121169': 0.005, 'SRR23275611': 0.004, 'SRR23275613': 0.001, 'SRR23275661': 0.001, 'SRR23275775': 0.096, 'SRR23275822': 0.017, 'SRR23275836': 0.02, 'SRR23934913': 0.001, 'SRR23934926': 0.004, 'SRR23934928': 0.017, 'SRR23934930': 0.096, 'SRR23934931': 0.02, 'SRR23934933': 0.001, 'SRR23934936': 0.001}	7	0.012	[0.002, 0.001, 0.003, 0.002, 0.002, 0.001, 0.001]	8.084
22206	A22206G|(surface_glycoprotein:A644G(D215G))		59	6521	8.213	{'SRR21019591': 0.789, 'SRR21019600': 0.735, 'SRR21019610': 0.079, 'SRR21019617': 0.055, 'SRR21019637': 1.0, 'SRR21019640': 1.0, 'SRR21019641': 0.937, 'SRR21019642': 0.961, 'SRR21019646': 0.016, 'SRR21019663': 0.002, 'SRR21019670': 0.029, 'SRR21019672': 0.026, 'SRR21019674': 0.126, 'SRR21019675': 0.156, 'SRR21019678': 0.265, 'SRR21907287': 0.265, 'SRR21907304': 0.109, 'SRR21907309': 0.001, 'SRR21907324': 0.001, 'SRR21907326': 0.001, 'SRR21907352': 0.079, 'SRR21907353': 0.079, 'SRR21907449': 0.016, 'SRR21907466': 0.005, 'SRR21907504': 0.416, 'SRR21907542': 0.004, 'SRR21907547': 0.001, 'SRR21907566': 0.004, 'SRR21907581': 0.156, 'SRR23121146': 0.111, 'SRR23121152': 0.004, 'SRR23121154': 0.008, 'SRR23121155': 0.01, 'SRR23121157': 0.069, 'SRR23121158': 0.002, 'SRR23121159': 0.028, 'SRR23121160': 0.002, 'SRR23121161': 0.161, 'SRR23121167': 0.196, 'SRR23121168': 0.003, 'SRR23121169': 0.005, 'SRR23121173': 0.001, 'SRR23121174': 0.001, 'SRR23275611': 0.007, 'SRR23275613': 0.002, 'SRR23275661': 0.001, 'SRR23275775': 0.096, 'SRR23275822': 0.018, 'SRR23275836': 0.023, 'SRR23934913': 0.001, 'SRR23934916': 0.001, 'SRR23934926': 0.007, 'SRR23934928': 0.018, 'SRR23934930': 0.096, 'SRR23934931': 0.023, 'SRR23934933': 0.002, 'SRR23934936': 0.001, 'SRR25548120': 0.001, 'SRR25756403': 0.002}	48	0.092	[0.001, 0.003, 0.002, 0.001, 0.002, 0.003, 0.002, 0.001, 0.001, 0.001, 0.001, 0.002, 0.001, 0.002, 0.001, 0.003, 0.003, 0.004, 0.002, 0.001, 0.001, 0.002, 0.001, 0.004, 0.002, 0.003, 0.002, 0.002, 0.001, 0.003, 0.001, 0.002, 0.001, 0.002, 0.001, 0.002, 0.001, 0.002, 0.003, 0.001, 0.001, 0.001, 0.003, 0.003, 0.002, 0.005, 0.001, 0.002]	8.305
22276	T22276C|(surface_glycoprotein:T714C(F238F))	linked:(140, 4.625)	46	564	1.672	{'SRR21019591': 0.204, 'SRR21019600': 0.228, 'SRR21019602': 1.0, 'SRR21019605': 0.008, 'SRR21019610': 0.008, 'SRR21019616': 0.001, 'SRR21019641': 0.054, 'SRR21019642': 0.026, 'SRR21019646': 0.002, 'SRR21019670': 0.004, 'SRR21019672': 0.013, 'SRR21019674': 0.003, 'SRR21907309': 0.003, 'SRR21907324': 0.001, 'SRR21907326': 0.002, 'SRR21907353': 0.008, 'SRR21907411': 0.001, 'SRR21907425': 0.001, 'SRR21907449': 0.002, 'SRR21907466': 0.002, 'SRR21907504': 0.001, 'SRR21907547': 0.002, 'SRR21907565': 0.002, 'SRR21907568': 0.008, 'SRR23121154': 0.001, 'SRR23121155': 0.002, 'SRR23121157': 0.049, 'SRR23121159': 0.001, 'SRR23121160': 0.002, 'SRR23121161': 0.002, 'SRR23121167': 0.002, 'SRR23121169': 0.002, 'SRR23121173': 0.002, 'SRR23121174': 0.002, 'SRR23275611': 0.003, 'SRR23275775': 0.001, 'SRR23275822': 0.001, 'SRR23275836': 0.002, 'SRR23934913': 0.003, 'SRR23934916': 0.002, 'SRR23934926': 0.003, 'SRR23934928': 0.001, 'SRR23934930': 0.001, 'SRR23934931': 0.002, 'SRR24958420': 0.003, 'SRR25548120': 0.001}	51	0.249	[0.005, 0.005, 0.001, 0.002, 0.002, 0.002, 0.001, 0.002, 0.002, 0.003, 0.002, 0.001, 0.019, 0.014, 0.003, 0.008, 0.003, 0.001, 0.001, 0.002, 0.001, 0.001, 0.002, 0.001, 0.001, 0.022, 0.002, 0.002, 0.024, 0.026, 0.001, 0.002, 0.002, 0.002, 0.001, 0.002, 0.002, 0.001, 0.002, 0.002, 0.002, 0.002, 0.002, 0.002, 0.011, 0.002, 0.045, 0.001, 0.002, 0.001, 0.001]	1.921
22276	T22276C|(surface_glycoprotein:T714C(F238F)) T22304C|(surface_glycoprotein:T742C(Y248H))		6	127	3.638	{'SRR21019591': 0.875, 'SRR21019600': 0.829, 'SRR21019602': 1.0, 'SRR21019605': 0.017, 'SRR21019642': 0.9, 'SRR21907568': 0.017}				3.638
22276	T22276C|(surface_glycoprotein:T714C(F238F)) C22341T|(surface_glycoprotein:C779T(A260V))		7	140	4.625	{'SRR21019591': 0.875, 'SRR21019600': 0.816, 'SRR21019602': 1.0, 'SRR21019605': 0.017, 'SRR21019641': 1.0, 'SRR21019642': 0.9, 'SRR21907568': 0.017}				4.625
22278	A22278G|(surface_glycoprotein:A716G(Q239R))	linked:(186, 3.65)	39	480	1.665	{'SRR21019591': 0.194, 'SRR21019600': 0.225, 'SRR21019602': 1.0, 'SRR21019605': 0.007, 'SRR21019610': 0.004, 'SRR21019616': 0.002, 'SRR21019617': 0.002, 'SRR21019641': 0.054, 'SRR21019642': 0.034, 'SRR21019646': 0.002, 'SRR21019670': 0.002, 'SRR21019672': 0.002, 'SRR21907309': 0.001, 'SRR21907324': 0.001, 'SRR21907352': 0.003, 'SRR21907353': 0.004, 'SRR21907425': 0.002, 'SRR21907449': 0.002, 'SRR21907565': 0.002, 'SRR21907568': 0.007, 'SRR21907581': 0.004, 'SRR23121146': 0.003, 'SRR23121157': 0.054, 'SRR23121158': 0.002, 'SRR23121159': 0.029, 'SRR23121161': 0.008, 'SRR23121167': 0.003, 'SRR23121173': 0.001, 'SRR23275613': 0.001, 'SRR23275775': 0.001, 'SRR23275822': 0.001, 'SRR23275836': 0.001, 'SRR23934913': 0.001, 'SRR23934928': 0.001, 'SRR23934930': 0.001, 'SRR23934931': 0.001, 'SRR23934933': 0.001, 'SRR24958420': 0.001, 'SRR25548120': 0.001}	39	0.086	[0.002, 0.002, 0.001, 0.001, 0.001, 0.001, 0.001, 0.002, 0.009, 0.001, 0.003, 0.004, 0.003, 0.003, 0.005, 0.001, 0.001, 0.001, 0.001, 0.001, 0.003, 0.002, 0.002, 0.002, 0.001, 0.002, 0.002, 0.001, 0.001, 0.001, 0.002, 0.002, 0.002, 0.001, 0.013, 0.002, 0.001, 0.001, 0.001]	1.751
22278	A22278G|(surface_glycoprotein:A716G(Q239R)) T22304C|(surface_glycoprotein:T742C(Y248H))		9	186	3.65	{'SRR21019591': 0.833, 'SRR21019600': 0.816, 'SRR21019602': 1.0, 'SRR21019605': 0.017, 'SRR21019642': 0.9, 'SRR21907568': 0.017, 'SRR23121157': 0.006, 'SRR23121159': 0.057, 'SRR23121167': 0.004}				3.65
22278	A22278G|(surface_glycoprotein:A716G(Q239R)) C22341T|(surface_glycoprotein:C779T(A260V))		7	138	4.57	{'SRR21019591': 0.833, 'SRR21019600': 0.803, 'SRR21019602': 1.0, 'SRR21019605': 0.017, 'SRR21019641': 1.0, 'SRR21019642': 0.9, 'SRR21907568': 0.017}				4.57
22304	T22304C|(surface_glycoprotein:T742C(Y248H))		30	1355	4.393	{'SRR21019591': 1.0, 'SRR21019600': 0.868, 'SRR21019602': 1.0, 'SRR21019605': 0.019, 'SRR21019642': 0.9, 'SRR21019663': 0.002, 'SRR21907309': 0.005, 'SRR21907324': 0.002, 'SRR21907565': 0.002, 'SRR21907568': 0.019, 'SRR23121146': 0.003, 'SRR23121152': 0.002, 'SRR23121154': 0.003, 'SRR23121155': 0.022, 'SRR23121157': 0.068, 'SRR23121158': 0.001, 'SRR23121159': 0.063, 'SRR23121161': 0.173, 'SRR23121167': 0.138, 'SRR23121173': 0.001, 'SRR23275611': 0.01, 'SRR23275775': 0.001, 'SRR23275822': 0.001, 'SRR23275836': 0.036, 'SRR23934913': 0.005, 'SRR23934926': 0.01, 'SRR23934928': 0.001, 'SRR23934930': 0.001, 'SRR23934931': 0.036, 'SRR25548120': 0.001}	27	0.068	[0.008, 0.001, 0.003, 0.003, 0.002, 0.001, 0.003, 0.001, 0.001, 0.001, 0.003, 0.001, 0.005, 0.002, 0.002, 0.001, 0.001, 0.001, 0.002, 0.002, 0.001, 0.005, 0.001, 0.011, 0.001, 0.002, 0.003]	4.461
22304	T22304C|(surface_glycoprotein:T742C(Y248H)) C22313A|(surface_glycoprotein:C751A(P251T))		4	111	3.7	{'SRR21019591': 0.958, 'SRR21019600': 0.842, 'SRR21019602': 1.0, 'SRR21019642': 0.9}				3.7
22313	C22313A|(surface_glycoprotein:C751A(P251T))	linked:(111, 3.7)	15	341	1.437	{'SRR21019591': 0.253, 'SRR21019600': 0.065, 'SRR21019602': 1.0, 'SRR21019617': 0.002, 'SRR21019641': 0.03, 'SRR21019642': 0.018, 'SRR21019663': 0.001, 'SRR21019673': 0.009, 'SRR21019674': 0.008, 'SRR21907281': 0.009, 'SRR21907304': 0.002, 'SRR21907309': 0.002, 'SRR21907581': 0.002, 'SRR23121157': 0.034, 'SRR23934913': 0.002}	9	0.051	[0.005, 0.005, 0.021, 0.001, 0.005, 0.01, 0.001, 0.001, 0.002]	1.488
22341	C22341T|(surface_glycoprotein:C779T(A260V))		55	6363	5.968	{'SRR21019591': 1.0, 'SRR21019600': 0.678, 'SRR21019602': 1.0, 'SRR21019605': 0.005, 'SRR21019610': 0.008, 'SRR21019616': 0.001, 'SRR21019617': 0.003, 'SRR21019640': 0.579, 'SRR21019641': 0.702, 'SRR21019642': 0.748, 'SRR21019646': 0.06, 'SRR21019663': 0.002, 'SRR21019670': 0.022, 'SRR21019674': 0.126, 'SRR21019678': 0.167, 'SRR21907287': 0.167, 'SRR21907304': 0.026, 'SRR21907326': 0.001, 'SRR21907352': 0.003, 'SRR21907353': 0.008, 'SRR21907425': 0.001, 'SRR21907449': 0.06, 'SRR21907504': 0.381, 'SRR21907542': 0.004, 'SRR21907551': 0.001, 'SRR21907565': 0.011, 'SRR21907566': 0.003, 'SRR21907568': 0.005, 'SRR23121146': 0.026, 'SRR23121152': 0.004, 'SRR23121154': 0.005, 'SRR23121155': 0.001, 'SRR23121157': 0.005, 'SRR23121158': 0.001, 'SRR23121159': 0.062, 'SRR23121160': 0.018, 'SRR23121161': 0.032, 'SRR23121167': 0.001, 'SRR23121168': 0.002, 'SRR23121169': 0.001, 'SRR23121173': 0.001, 'SRR23121174': 0.002, 'SRR23275611': 0.004, 'SRR23275613': 0.003, 'SRR23275661': 0.002, 'SRR23275822': 0.001, 'SRR23275836': 0.006, 'SRR23934915': 0.001, 'SRR23934926': 0.004, 'SRR23934928': 0.001, 'SRR23934931': 0.006, 'SRR23934933': 0.003, 'SRR23934936': 0.002, 'SRR24958420': 0.001, 'SRR25756403': 0.001}	47	0.073	[0.001, 0.005, 0.001, 0.002, 0.001, 0.001, 0.001, 0.002, 0.001, 0.002, 0.001, 0.001, 0.001, 0.002, 0.002, 0.001, 0.002, 0.001, 0.001, 0.005, 0.002, 0.001, 0.001, 0.002, 0.002, 0.001, 0.001, 0.001, 0.001, 0.002, 0.001, 0.001, 0.001, 0.001, 0.001, 0.003, 0.001, 0.004, 0.002, 0.002, 0.001, 0.001, 0.001, 0.001, 0.002, 0.001, 0.001]	6.041
22566	T22566C|(surface_glycoprotein:T1004C(L335S))		25	1049	7.82	{'SRR21019591': 0.941, 'SRR21019600': 0.814, 'SRR21019602': 0.593, 'SRR21019610': 0.925, 'SRR21019637': 0.425, 'SRR21019640': 0.625, 'SRR21019641': 0.537, 'SRR21019642': 0.585, 'SRR21907304': 0.4, 'SRR21907353': 0.925, 'SRR23121146': 0.4, 'SRR23121157': 0.004, 'SRR23121159': 0.188, 'SRR23121161': 0.043, 'SRR23121167': 0.045, 'SRR23121169': 0.012, 'SRR23121173': 0.03, 'SRR23275611': 0.007, 'SRR23275661': 0.002, 'SRR23275775': 0.075, 'SRR23934926': 0.007, 'SRR23934930': 0.075, 'SRR23934936': 0.002, 'SRR24958420': 0.157, 'SRR25548120': 0.003}	3	0.008	[0.003, 0.002, 0.003]	7.828
22566	T22566C|(surface_glycoprotein:T1004C(L335S)) A22600C|(surface_glycoprotein:A1038C(R346S))		13	488	6.031	{'SRR21019591': 0.765, 'SRR21019600': 0.801, 'SRR21019602': 0.593, 'SRR21019610': 0.91, 'SRR21019637': 0.368, 'SRR21019640': 0.5, 'SRR21019641': 0.512, 'SRR21019642': 0.573, 'SRR21907353': 0.91, 'SRR23121157': 0.004, 'SRR23121159': 0.091, 'SRR23275775': 0.002, 'SRR23934930': 0.002}				6.031
22600	A22600C|(surface_glycoprotein:A1038C(R346S))	linked:(488, 6.031)	34	1227	1.472	{'SRR21019591': 0.021, 'SRR21019600': 0.066, 'SRR21019602': 0.963, 'SRR21019610': 0.03, 'SRR21019617': 0.005, 'SRR21019637': 0.042, 'SRR21019640': 0.009, 'SRR21019641': 0.031, 'SRR21019642': 0.031, 'SRR21019646': 0.004, 'SRR21019672': 0.003, 'SRR21019674': 0.054, 'SRR21019678': 0.004, 'SRR21907287': 0.004, 'SRR21907352': 0.001, 'SRR21907353': 0.03, 'SRR21907449': 0.004, 'SRR21907504': 0.049, 'SRR21907542': 0.001, 'SRR21907566': 0.001, 'SRR21907581': 0.002, 'SRR23121152': 0.001, 'SRR23121157': 0.002, 'SRR23121158': 0.001, 'SRR23121159': 0.021, 'SRR23121161': 0.008, 'SRR23121167': 0.002, 'SRR23275611': 0.002, 'SRR23275775': 0.037, 'SRR23275836': 0.001, 'SRR23934926': 0.002, 'SRR23934930': 0.037, 'SRR23934931': 0.001, 'SRR24958420': 0.002}	17	0.052	[0.002, 0.002, 0.005, 0.012, 0.002, 0.001, 0.003, 0.002, 0.006, 0.001, 0.002, 0.002, 0.001, 0.001, 0.003, 0.005, 0.002]	1.524
22661	G22661T|(surface_glycoprotein:G1099T(V367F))		52	32907	14.587	{'SRR21019591': 0.53, 'SRR21019600': 0.576, 'SRR21019605': 0.081, 'SRR21019610': 0.4, 'SRR21019616': 0.155, 'SRR21019617': 0.437, 'SRR21019637': 0.953, 'SRR21019639': 0.982, 'SRR21019640': 0.811, 'SRR21019641': 0.577, 'SRR21019642': 0.698, 'SRR21019646': 0.087, 'SRR21019672': 0.107, 'SRR21019674': 0.316, 'SRR21019675': 0.342, 'SRR21907304': 0.637, 'SRR21907326': 0.186, 'SRR21907352': 0.189, 'SRR21907353': 0.4, 'SRR21907411': 0.055, 'SRR21907425': 0.155, 'SRR21907449': 0.087, 'SRR21907466': 0.015, 'SRR21907504': 0.098, 'SRR21907542': 0.002, 'SRR21907565': 0.18, 'SRR21907566': 0.053, 'SRR21907568': 0.081, 'SRR21907581': 0.342, 'SRR23121146': 0.631, 'SRR23121152': 0.001, 'SRR23121154': 0.001, 'SRR23121155': 0.013, 'SRR23121157': 0.519, 'SRR23121158': 0.54, 'SRR23121159': 0.204, 'SRR23121160': 0.104, 'SRR23121161': 0.487, 'SRR23121167': 0.504, 'SRR23121169': 0.015, 'SRR23121173': 0.75, 'SRR23121174': 0.186, 'SRR23275611': 0.004, 'SRR23275613': 0.171, 'SRR23275661': 0.002, 'SRR23275775': 0.364, 'SRR23275836': 0.009, 'SRR23934926': 0.004, 'SRR23934930': 0.364, 'SRR23934931': 0.009, 'SRR23934933': 0.171, 'SRR23934936': 0.002}	10	0.026	[0.002, 0.001, 0.002, 0.012, 0.002, 0.001, 0.001, 0.001, 0.003, 0.001]	14.613
22679	TCATTTT22679-22685del|(surface_glycoprotein:1117-1123del(373fs))		30	19347	6.938	{'SRR21019591': 0.292, 'SRR21019600': 0.22, 'SRR21019610': 0.34, 'SRR21019616': 0.151, 'SRR21019640': 0.136, 'SRR21019641': 0.335, 'SRR21019642': 0.301, 'SRR21019646': 0.038, 'SRR21019674': 0.183, 'SRR21019675': 0.324, 'SRR21019678': 0.26, 'SRR21907287': 0.26, 'SRR21907304': 0.4, 'SRR21907352': 0.119, 'SRR21907353': 0.34, 'SRR21907425': 0.151, 'SRR21907449': 0.038, 'SRR21907504': 0.273, 'SRR21907565': 0.169, 'SRR21907581': 0.324, 'SRR23121146': 0.402, 'SRR23121157': 0.001, 'SRR23121158': 0.309, 'SRR23121159': 0.009, 'SRR23121160': 0.078, 'SRR23121161': 0.307, 'SRR23121167': 0.167, 'SRR23121173': 0.411, 'SRR23275775': 0.3, 'SRR23934930': 0.3}				6.938
22685	T22685C|(surface_glycoprotein:T1123C(S375P))		34	13124	6.836	{'SRR21019591': 0.299, 'SRR21019600': 0.341, 'SRR21019605': 0.078, 'SRR21019610': 0.053, 'SRR21019617': 0.431, 'SRR21019637': 0.836, 'SRR21019639': 0.877, 'SRR21019640': 0.5, 'SRR21019641': 0.319, 'SRR21019642': 0.298, 'SRR21019646': 0.046, 'SRR21019672': 0.13, 'SRR21019674': 0.124, 'SRR21907304': 0.213, 'SRR21907326': 0.184, 'SRR21907352': 0.065, 'SRR21907353': 0.053, 'SRR21907449': 0.046, 'SRR21907566': 0.055, 'SRR21907568': 0.078, 'SRR23121146': 0.208, 'SRR23121157': 0.007, 'SRR23121158': 0.169, 'SRR23121159': 0.19, 'SRR23121160': 0.024, 'SRR23121161': 0.025, 'SRR23121167': 0.338, 'SRR23121173': 0.308, 'SRR23121174': 0.184, 'SRR23275611': 0.002, 'SRR23275613': 0.176, 'SRR23934926': 0.002, 'SRR23934933': 0.176, 'SRR25756403': 0.001}	2	0.003	[0.002, 0.001]	6.839
22689	CTTTT22689-22693del|(surface_glycoprotein:1127-1131del(376fs))		30	19441	6.897	{'SRR21019591': 0.295, 'SRR21019600': 0.22, 'SRR21019610': 0.343, 'SRR21019616': 0.151, 'SRR21019640': 0.136, 'SRR21019641': 0.338, 'SRR21019642': 0.304, 'SRR21019646': 0.038, 'SRR21019674': 0.166, 'SRR21019675': 0.298, 'SRR21019678': 0.258, 'SRR21907287': 0.258, 'SRR21907304': 0.4, 'SRR21907352': 0.119, 'SRR21907353': 0.343, 'SRR21907425': 0.151, 'SRR21907449': 0.038, 'SRR21907504': 0.273, 'SRR21907565': 0.171, 'SRR21907581': 0.298, 'SRR23121146': 0.404, 'SRR23121157': 0.001, 'SRR23121158': 0.313, 'SRR23121159': 0.009, 'SRR23121160': 0.078, 'SRR23121161': 0.308, 'SRR23121167': 0.168, 'SRR23121173': 0.414, 'SRR23275775': 0.302, 'SRR23934930': 0.302}				6.897
22690	TTT22690-22692del|(surface_glycoprotein:ACTTTT1126-1131ACTdel(TF376-377Tdel))		36	17067	9.152	{'SRR21019591': 0.583, 'SRR21019600': 0.423, 'SRR21019605': 0.078, 'SRR21019610': 0.055, 'SRR21019617': 0.425, 'SRR21019637': 0.9, 'SRR21019639': 0.877, 'SRR21019640': 0.67, 'SRR21019641': 0.432, 'SRR21019642': 0.454, 'SRR21019646': 0.046, 'SRR21019672': 0.13, 'SRR21019674': 0.189, 'SRR21019678': 0.408, 'SRR21907287': 0.408, 'SRR21907304': 0.218, 'SRR21907326': 0.182, 'SRR21907352': 0.066, 'SRR21907353': 0.055, 'SRR21907411': 0.055, 'SRR21907449': 0.046, 'SRR21907566': 0.053, 'SRR21907568': 0.078, 'SRR23121146': 0.212, 'SRR23121157': 0.456, 'SRR23121158': 0.225, 'SRR23121159': 0.193, 'SRR23121160': 0.024, 'SRR23121161': 0.025, 'SRR23121167': 0.342, 'SRR23121173': 0.306, 'SRR23121174': 0.182, 'SRR23275611': 0.002, 'SRR23275613': 0.176, 'SRR23934926': 0.002, 'SRR23934933': 0.176}	1	0.002	[0.002]	9.154
22713	C22713T|(surface_glycoprotein:C1151T(P384L))		56	42214	18.927	{'SRR21019591': 0.99, 'SRR21019600': 0.968, 'SRR21019605': 0.077, 'SRR21019610': 0.399, 'SRR21019616': 0.148, 'SRR21019617': 0.438, 'SRR21019637': 0.973, 'SRR21019639': 0.911, 'SRR21019640': 0.81, 'SRR21019641': 0.97, 'SRR21019642': 0.912, 'SRR21019646': 0.462, 'SRR21019672': 0.13, 'SRR21019673': 0.302, 'SRR21019674': 0.421, 'SRR21019675': 0.344, 'SRR21019678': 0.693, 'SRR21907281': 0.302, 'SRR21907287': 0.693, 'SRR21907304': 0.604, 'SRR21907309': 0.001, 'SRR21907324': 0.012, 'SRR21907326': 0.182, 'SRR21907352': 0.185, 'SRR21907353': 0.399, 'SRR21907425': 0.148, 'SRR21907449': 0.462, 'SRR21907504': 0.832, 'SRR21907542': 0.002, 'SRR21907551': 0.001, 'SRR21907565': 0.172, 'SRR21907566': 0.054, 'SRR21907568': 0.077, 'SRR21907581': 0.344, 'SRR23121146': 0.603, 'SRR23121152': 0.004, 'SRR23121157': 0.471, 'SRR23121158': 0.534, 'SRR23121159': 0.178, 'SRR23121160': 0.102, 'SRR23121161': 0.332, 'SRR23121167': 0.496, 'SRR23121168': 0.001, 'SRR23121169': 0.001, 'SRR23121173': 0.736, 'SRR23121174': 0.181, 'SRR23275611': 0.001, 'SRR23275613': 0.171, 'SRR23275775': 0.261, 'SRR23275836': 0.001, 'SRR23934913': 0.001, 'SRR23934915': 0.001, 'SRR23934926': 0.001, 'SRR23934930': 0.261, 'SRR23934931': 0.001, 'SRR23934933': 0.171}	25	0.038	[0.001, 0.001, 0.001, 0.001, 0.003, 0.001, 0.003, 0.001, 0.003, 0.002, 0.001, 0.001, 0.001, 0.001, 0.001, 0.001, 0.003, 0.002, 0.002, 0.001, 0.002, 0.001, 0.001, 0.002, 0.001]	18.965
22785	G22785A|(surface_glycoprotein:G1223A(R408K))		42	26894	10.461	{'SRR21019591': 0.5, 'SRR21019600': 0.388, 'SRR21019602': 0.273, 'SRR21019605': 0.009, 'SRR21019610': 0.271, 'SRR21019616': 0.099, 'SRR21019617': 0.08, 'SRR21019637': 0.398, 'SRR21019639': 0.985, 'SRR21019640': 0.321, 'SRR21019641': 0.524, 'SRR21019642': 0.507, 'SRR21019646': 0.067, 'SRR21019672': 0.108, 'SRR21019674': 0.214, 'SRR21019675': 0.146, 'SRR21019678': 0.626, 'SRR21907287': 0.626, 'SRR21907304': 0.342, 'SRR21907352': 0.2, 'SRR21907353': 0.271, 'SRR21907425': 0.099, 'SRR21907449': 0.067, 'SRR21907504': 0.274, 'SRR21907551': 0.012, 'SRR21907565': 0.104, 'SRR21907566': 0.051, 'SRR21907568': 0.009, 'SRR21907581': 0.146, 'SRR23121146': 0.342, 'SRR23121155': 0.024, 'SRR23121157': 0.382, 'SRR23121158': 0.278, 'SRR23121159': 0.115, 'SRR23121160': 0.141, 'SRR23121161': 0.298, 'SRR23121167': 0.155, 'SRR23121173': 0.4, 'SRR23275775': 0.256, 'SRR23934915': 0.012, 'SRR23934930': 0.256, 'SRR25548120': 0.085}	1	0.003	[0.003]	10.464
22812	A22812C|(surface_glycoprotein:A1250C(K417T))		58	18045	7.474	{'SRR21019591': 0.357, 'SRR21019600': 0.321, 'SRR21019602': 0.988, 'SRR21019605': 0.026, 'SRR21019610': 0.059, 'SRR21019617': 0.207, 'SRR21019637': 0.652, 'SRR21019639': 0.246, 'SRR21019640': 0.302, 'SRR21019641': 0.475, 'SRR21019642': 0.263, 'SRR21019646': 0.077, 'SRR21019672': 0.06, 'SRR21019674': 0.208, 'SRR21019675': 0.231, 'SRR21019678': 0.129, 'SRR21907287': 0.129, 'SRR21907304': 0.18, 'SRR21907309': 0.047, 'SRR21907326': 0.014, 'SRR21907352': 0.042, 'SRR21907353': 0.059, 'SRR21907449': 0.077, 'SRR21907504': 0.063, 'SRR21907542': 0.029, 'SRR21907551': 0.012, 'SRR21907565': 0.037, 'SRR21907566': 0.005, 'SRR21907568': 0.026, 'SRR21907581': 0.231, 'SRR23121146': 0.172, 'SRR23121152': 0.029, 'SRR23121154': 0.023, 'SRR23121155': 0.025, 'SRR23121157': 0.118, 'SRR23121158': 0.018, 'SRR23121159': 0.022, 'SRR23121160': 0.104, 'SRR23121161': 0.181, 'SRR23121167': 0.113, 'SRR23121168': 0.017, 'SRR23121173': 0.061, 'SRR23121174': 0.013, 'SRR23275611': 0.013, 'SRR23275613': 0.04, 'SRR23275661': 0.102, 'SRR23275775': 0.173, 'SRR23275822': 0.022, 'SRR23275836': 0.09, 'SRR23934913': 0.047, 'SRR23934915': 0.012, 'SRR23934926': 0.013, 'SRR23934928': 0.022, 'SRR23934930': 0.173, 'SRR23934931': 0.09, 'SRR23934933': 0.04, 'SRR23934936': 0.102, 'SRR25548120': 0.087}	4	0.007	[0.002, 0.002, 0.002, 0.001]	7.481
22812	A22812C|(surface_glycoprotein:A1250C(K417T)) T22882G|(surface_glycoprotein:T1320G(N440K))		55	13493	15.498	{'SRR21019591': 0.983, 'SRR21019600': 0.986, 'SRR21019602': 0.947, 'SRR21019605': 0.116, 'SRR21019610': 0.176, 'SRR21019617': 0.497, 'SRR21019637': 0.984, 'SRR21019639': 1.0, 'SRR21019640': 0.892, 'SRR21019641': 0.942, 'SRR21019642': 0.948, 'SRR21019646': 0.131, 'SRR21019672': 0.169, 'SRR21019674': 0.343, 'SRR21019675': 0.264, 'SRR21019678': 0.334, 'SRR21907287': 0.334, 'SRR21907304': 0.142, 'SRR21907326': 0.06, 'SRR21907352': 0.352, 'SRR21907353': 0.176, 'SRR21907449': 0.131, 'SRR21907504': 0.388, 'SRR21907542': 0.188, 'SRR21907551': 0.039, 'SRR21907565': 0.094, 'SRR21907568': 0.116, 'SRR21907581': 0.264, 'SRR23121146': 0.136, 'SRR23121152': 0.186, 'SRR23121154': 0.059, 'SRR23121155': 0.079, 'SRR23121157': 0.307, 'SRR23121158': 0.096, 'SRR23121159': 0.149, 'SRR23121160': 0.108, 'SRR23121161': 0.291, 'SRR23121167': 0.307, 'SRR23121168': 0.152, 'SRR23121173': 0.087, 'SRR23121174': 0.059, 'SRR23275611': 0.064, 'SRR23275613': 0.106, 'SRR23275661': 0.236, 'SRR23275775': 0.054, 'SRR23275822': 0.07, 'SRR23275836': 0.093, 'SRR23934915': 0.039, 'SRR23934926': 0.064, 'SRR23934928': 0.07, 'SRR23934930': 0.054, 'SRR23934931': 0.093, 'SRR23934933': 0.106, 'SRR23934936': 0.236, 'SRR25548120': 0.201}	1	0.004	[0.004]	15.502
22812	A22812C|(surface_glycoprotein:A1250C(K417T)) G22895C|(surface_glycoprotein:GTT1333-1335CCT(V445P))		26	4326	6.325	{'SRR21019591': 0.562, 'SRR21019600': 0.299, 'SRR21019602': 0.359, 'SRR21019605': 0.072, 'SRR21019610': 0.164, 'SRR21019617': 0.218, 'SRR21019637': 0.343, 'SRR21019639': 1.0, 'SRR21019640': 0.649, 'SRR21019641': 0.493, 'SRR21019642': 0.537, 'SRR21019646': 0.093, 'SRR21019672': 0.097, 'SRR21019674': 0.264, 'SRR21907304': 0.114, 'SRR21907326': 0.02, 'SRR21907352': 0.246, 'SRR21907353': 0.164, 'SRR21907449': 0.093, 'SRR21907504': 0.049, 'SRR21907565': 0.083, 'SRR21907568': 0.072, 'SRR23121146': 0.12, 'SRR23121161': 0.009, 'SRR23121174': 0.019, 'SRR25548120': 0.186}	1	0.004	[0.004]	6.329
22812	A22812C|(surface_glycoprotein:A1250C(K417T)) T22896C|(surface_glycoprotein:GTT1333-1335CCT(V445P))		26	4326	6.326	{'SRR21019591': 0.562, 'SRR21019600': 0.299, 'SRR21019602': 0.36, 'SRR21019605': 0.072, 'SRR21019610': 0.164, 'SRR21019617': 0.218, 'SRR21019637': 0.343, 'SRR21019639': 1.0, 'SRR21019640': 0.649, 'SRR21019641': 0.493, 'SRR21019642': 0.537, 'SRR21019646': 0.093, 'SRR21019672': 0.097, 'SRR21019674': 0.264, 'SRR21907304': 0.114, 'SRR21907326': 0.02, 'SRR21907352': 0.246, 'SRR21907353': 0.164, 'SRR21907449': 0.093, 'SRR21907504': 0.049, 'SRR21907565': 0.083, 'SRR21907568': 0.072, 'SRR23121146': 0.12, 'SRR23121161': 0.009, 'SRR23121174': 0.019, 'SRR25548120': 0.186}	1	0.004	[0.004]	6.33
22812	A22812C|(surface_glycoprotein:A1250C(K417T)) T22896C|(surface_glycoprotein:T1334C(V445A))		52	10064	10.254	{'SRR21019591': 0.38, 'SRR21019600': 0.678, 'SRR21019602': 0.627, 'SRR21019605': 0.085, 'SRR21019617': 0.239, 'SRR21019637': 0.595, 'SRR21019640': 0.294, 'SRR21019641': 0.437, 'SRR21019642': 0.428, 'SRR21019646': 0.064, 'SRR21019674': 0.217, 'SRR21019675': 0.263, 'SRR21019678': 0.334, 'SRR21907287': 0.334, 'SRR21907304': 0.259, 'SRR21907309': 0.087, 'SRR21907326': 0.04, 'SRR21907352': 0.123, 'SRR21907449': 0.064, 'SRR21907504': 0.395, 'SRR21907542': 0.18, 'SRR21907551': 0.038, 'SRR21907566': 0.081, 'SRR21907568': 0.085, 'SRR21907581': 0.263, 'SRR23121146': 0.277, 'SRR23121152': 0.174, 'SRR23121154': 0.059, 'SRR23121155': 0.071, 'SRR23121157': 0.346, 'SRR23121158': 0.092, 'SRR23121159': 0.149, 'SRR23121160': 0.368, 'SRR23121161': 0.198, 'SRR23121167': 0.137, 'SRR23121168': 0.151, 'SRR23121173': 0.351, 'SRR23121174': 0.04, 'SRR23275611': 0.061, 'SRR23275613': 0.106, 'SRR23275661': 0.131, 'SRR23275775': 0.109, 'SRR23275822': 0.069, 'SRR23275836': 0.087, 'SRR23934913': 0.087, 'SRR23934915': 0.038, 'SRR23934926': 0.061, 'SRR23934928': 0.069, 'SRR23934930': 0.109, 'SRR23934931': 0.087, 'SRR23934933': 0.106, 'SRR23934936': 0.131}	1	0.004	[0.004]	10.258
22882	T22882G|(surface_glycoprotein:T1320G(N440K))	linked:(15008, 12.34)	72	168702	68.388	{'SRR21019591': 0.994, 'SRR21019600': 0.983, 'SRR21019602': 0.959, 'SRR21019605': 0.972, 'SRR21019610': 0.991, 'SRR21019616': 0.992, 'SRR21019617': 0.878, 'SRR21019637': 0.995, 'SRR21019639': 1.0, 'SRR21019640': 0.88, 'SRR21019641': 0.956, 'SRR21019642': 0.935, 'SRR21019646': 0.966, 'SRR21019663': 0.991, 'SRR21019670': 0.992, 'SRR21019672': 0.995, 'SRR21019673': 0.995, 'SRR21019674': 0.861, 'SRR21019675': 0.988, 'SRR21019678': 0.994, 'SRR21907281': 0.995, 'SRR21907287': 0.994, 'SRR21907304': 0.57, 'SRR21907309': 0.91, 'SRR21907324': 0.994, 'SRR21907326': 0.994, 'SRR21907352': 0.989, 'SRR21907353': 0.991, 'SRR21907411': 0.992, 'SRR21907425': 0.992, 'SRR21907449': 0.966, 'SRR21907466': 0.993, 'SRR21907504': 0.853, 'SRR21907542': 0.969, 'SRR21907547': 0.99, 'SRR21907551': 0.992, 'SRR21907565': 0.992, 'SRR21907566': 0.963, 'SRR21907568': 0.972, 'SRR21907581': 0.988, 'SRR23121146': 0.568, 'SRR23121152': 0.969, 'SRR23121154': 0.988, 'SRR23121155': 0.988, 'SRR23121157': 0.906, 'SRR23121158': 0.992, 'SRR23121159': 0.991, 'SRR23121160': 0.901, 'SRR23121161': 0.9, 'SRR23121167': 0.775, 'SRR23121168': 0.99, 'SRR23121169': 0.992, 'SRR23121173': 0.824, 'SRR23121174': 0.993, 'SRR23275611': 0.985, 'SRR23275613': 0.988, 'SRR23275661': 0.968, 'SRR23275775': 0.868, 'SRR23275822': 0.995, 'SRR23275836': 0.954, 'SRR23934913': 0.91, 'SRR23934915': 0.992, 'SRR23934916': 0.99, 'SRR23934926': 0.985, 'SRR23934928': 0.995, 'SRR23934930': 0.868, 'SRR23934931': 0.954, 'SRR23934933': 0.988, 'SRR23934936': 0.968, 'SRR24958420': 0.984, 'SRR25548120': 0.989, 'SRR25756403': 0.814}	81	79.15	[0.995, 0.952, 0.985, 0.995, 0.992, 0.989, 0.994, 0.927, 0.99, 0.995, 0.994, 0.987, 0.992, 0.995, 0.979, 0.994, 0.988, 0.993, 0.995, 0.991, 0.978, 0.994, 1.0, 0.984, 0.996, 0.927, 0.993, 0.993, 0.99, 0.749, 0.992, 0.993, 0.636, 0.984, 0.993, 0.995, 0.995, 0.991, 0.995, 0.991, 0.993, 0.748, 0.994, 0.994, 0.997, 0.992, 0.984, 0.992, 0.995, 0.99, 0.989, 0.994, 0.996, 0.996, 0.971, 0.986, 0.99, 0.997, 0.992, 0.994, 0.999, 0.991, 0.992, 0.991, 0.992, 0.967, 0.993, 0.987, 0.992, 0.942, 0.992, 0.996, 0.997, 0.994, 0.92, 0.993, 0.991, 0.964, 0.995, 0.996, 0.991]	147.538
22882	T22882G|(surface_glycoprotein:T1320G(N440K)) T22907C|(surface_glycoprotein:T1345C(Y449H))		49	15008	12.34	{'SRR21019591': 0.99, 'SRR21019600': 0.962, 'SRR21019602': 0.936, 'SRR21019605': 0.037, 'SRR21019610': 0.172, 'SRR21019616': 0.07, 'SRR21019617': 0.203, 'SRR21019637': 0.992, 'SRR21019639': 1.0, 'SRR21019640': 0.865, 'SRR21019641': 0.915, 'SRR21019642': 0.916, 'SRR21019646': 0.156, 'SRR21019663': 0.001, 'SRR21019670': 0.096, 'SRR21019672': 0.166, 'SRR21019673': 0.07, 'SRR21019674': 0.415, 'SRR21019675': 0.304, 'SRR21019678': 0.599, 'SRR21907281': 0.07, 'SRR21907287': 0.599, 'SRR21907304': 0.109, 'SRR21907326': 0.01, 'SRR21907352': 0.284, 'SRR21907353': 0.172, 'SRR21907411': 0.001, 'SRR21907425': 0.07, 'SRR21907449': 0.156, 'SRR21907504': 0.408, 'SRR21907542': 0.002, 'SRR21907547': 0.01, 'SRR21907551': 0.001, 'SRR21907565': 0.049, 'SRR21907566': 0.056, 'SRR21907568': 0.037, 'SRR21907581': 0.304, 'SRR23121146': 0.106, 'SRR23121152': 0.002, 'SRR23121154': 0.002, 'SRR23121157': 0.001, 'SRR23121174': 0.01, 'SRR23275661': 0.001, 'SRR23275836': 0.001, 'SRR23934915': 0.001, 'SRR23934916': 0.01, 'SRR23934931': 0.001, 'SRR23934936': 0.001, 'SRR25548120': 0.001}	34	0.122	[0.026, 0.009, 0.01, 0.002, 0.002, 0.006, 0.002, 0.002, 0.001, 0.003, 0.003, 0.002, 0.006, 0.003, 0.001, 0.001, 0.001, 0.017, 0.001, 0.001, 0.001, 0.001, 0.002, 0.003, 0.002, 0.001, 0.001, 0.001, 0.002, 0.001, 0.002, 0.002, 0.002, 0.002]	12.462
22895	G22895C|(surface_glycoprotein:GTT1333-1335CCT(V445P))	linked:(4326, 6.325)	41	34675	9.237	{'SRR21019591': 0.502, 'SRR21019600': 0.312, 'SRR21019602': 0.365, 'SRR21019605': 0.05, 'SRR21019610': 0.168, 'SRR21019616': 0.065, 'SRR21019617': 0.153, 'SRR21019637': 0.369, 'SRR21019639': 0.987, 'SRR21019640': 0.619, 'SRR21019641': 0.465, 'SRR21019642': 0.501, 'SRR21019646': 0.064, 'SRR21019670': 0.049, 'SRR21019672': 0.165, 'SRR21019674': 0.313, 'SRR21907304': 0.097, 'SRR21907326': 0.01, 'SRR21907352': 0.174, 'SRR21907353': 0.168, 'SRR21907425': 0.065, 'SRR21907449': 0.064, 'SRR21907504': 0.027, 'SRR21907542': 0.019, 'SRR21907547': 0.01, 'SRR21907565': 0.046, 'SRR21907566': 0.058, 'SRR21907568': 0.05, 'SRR23121146': 0.1, 'SRR23121152': 0.019, 'SRR23121154': 0.131, 'SRR23121155': 0.091, 'SRR23121157': 0.025, 'SRR23121161': 0.01, 'SRR23121174': 0.01, 'SRR23275836': 0.068, 'SRR23934916': 0.01, 'SRR23934931': 0.068, 'SRR24958420': 0.99, 'SRR25548120': 0.964, 'SRR25756403': 0.816}	4	3.002	[0.097, 0.972, 0.939, 0.994]	12.239
22896	T22896C|(surface_glycoprotein:GTT1333-1335CCT(V445P))	linked:(4326, 6.3260000000000005)	41	34675	9.268	{'SRR21019591': 0.506, 'SRR21019600': 0.312, 'SRR21019602': 0.367, 'SRR21019605': 0.05, 'SRR21019610': 0.168, 'SRR21019616': 0.065, 'SRR21019617': 0.154, 'SRR21019637': 0.372, 'SRR21019639': 0.987, 'SRR21019640': 0.622, 'SRR21019641': 0.472, 'SRR21019642': 0.502, 'SRR21019646': 0.064, 'SRR21019670': 0.049, 'SRR21019672': 0.165, 'SRR21019674': 0.313, 'SRR21907304': 0.102, 'SRR21907326': 0.01, 'SRR21907352': 0.174, 'SRR21907353': 0.168, 'SRR21907425': 0.065, 'SRR21907449': 0.064, 'SRR21907504': 0.027, 'SRR21907542': 0.019, 'SRR21907547': 0.01, 'SRR21907565': 0.046, 'SRR21907566': 0.058, 'SRR21907568': 0.05, 'SRR23121146': 0.104, 'SRR23121152': 0.019, 'SRR23121154': 0.131, 'SRR23121155': 0.092, 'SRR23121157': 0.025, 'SRR23121161': 0.01, 'SRR23121174': 0.01, 'SRR23275836': 0.068, 'SRR23934916': 0.01, 'SRR23934931': 0.068, 'SRR24958420': 0.99, 'SRR25548120': 0.964, 'SRR25756403': 0.816}	4	3.002	[0.097, 0.972, 0.939, 0.994]	12.27
22896	T22896C|(surface_glycoprotein:T1334C(V445A))	linked:(10064, 10.254)	66	21855	12.053	{'SRR21019591': 0.49, 'SRR21019600': 0.675, 'SRR21019602': 0.633, 'SRR21019605': 0.021, 'SRR21019616': 0.006, 'SRR21019617': 0.225, 'SRR21019637': 0.626, 'SRR21019640': 0.373, 'SRR21019641': 0.527, 'SRR21019642': 0.493, 'SRR21019646': 0.124, 'SRR21019663': 0.04, 'SRR21019670': 0.05, 'SRR21019673': 0.072, 'SRR21019674': 0.244, 'SRR21019675': 0.313, 'SRR21019678': 0.602, 'SRR21907281': 0.072, 'SRR21907287': 0.602, 'SRR21907304': 0.395, 'SRR21907309': 0.073, 'SRR21907324': 0.004, 'SRR21907326': 0.076, 'SRR21907352': 0.122, 'SRR21907411': 0.032, 'SRR21907425': 0.006, 'SRR21907449': 0.124, 'SRR21907466': 0.003, 'SRR21907504': 0.515, 'SRR21907542': 0.055, 'SRR21907547': 0.005, 'SRR21907551': 0.022, 'SRR21907565': 0.003, 'SRR21907566': 0.026, 'SRR21907568': 0.021, 'SRR21907581': 0.313, 'SRR23121146': 0.4, 'SRR23121152': 0.054, 'SRR23121154': 0.08, 'SRR23121155': 0.053, 'SRR23121157': 0.386, 'SRR23121158': 0.14, 'SRR23121159': 0.228, 'SRR23121160': 0.237, 'SRR23121161': 0.346, 'SRR23121167': 0.496, 'SRR23121168': 0.074, 'SRR23121169': 0.003, 'SRR23121173': 0.219, 'SRR23121174': 0.076, 'SRR23275611': 0.029, 'SRR23275613': 0.146, 'SRR23275661': 0.082, 'SRR23275775': 0.139, 'SRR23275822': 0.027, 'SRR23275836': 0.077, 'SRR23934913': 0.073, 'SRR23934915': 0.022, 'SRR23934916': 0.005, 'SRR23934926': 0.029, 'SRR23934928': 0.027, 'SRR23934930': 0.139, 'SRR23934931': 0.077, 'SRR23934933': 0.146, 'SRR23934936': 0.082, 'SRR25756403': 0.178}	66	0.46	[0.001, 0.027, 0.003, 0.004, 0.004, 0.005, 0.002, 0.001, 0.001, 0.002, 0.003, 0.015, 0.003, 0.006, 0.006, 0.003, 0.003, 0.004, 0.002, 0.002, 0.012, 0.002, 0.004, 0.003, 0.001, 0.004, 0.117, 0.005, 0.005, 0.004, 0.002, 0.004, 0.007, 0.001, 0.004, 0.003, 0.002, 0.003, 0.001, 0.004, 0.047, 0.006, 0.006, 0.003, 0.003, 0.004, 0.008, 0.002, 0.004, 0.01, 0.004, 0.002, 0.001, 0.005, 0.005, 0.003, 0.005, 0.008, 0.011, 0.003, 0.004, 0.005, 0.008, 0.007, 0.003, 0.008]	12.513
22896	T22896C|(surface_glycoprotein:T1334C(V445A)) GGTA22901-22904del|(surface_glycoprotein:GGTAATTAT1339-1347AATdel(GNY447-449Ndel))		40	8410	3.321	{'SRR21019600': 0.004, 'SRR21019605': 0.019, 'SRR21019617': 0.176, 'SRR21019641': 0.037, 'SRR21019642': 0.015, 'SRR21019663': 0.036, 'SRR21907304': 0.124, 'SRR21907309': 0.076, 'SRR21907326': 0.073, 'SRR21907411': 0.027, 'SRR21907542': 0.045, 'SRR21907551': 0.019, 'SRR21907568': 0.019, 'SRR23121146': 0.124, 'SRR23121152': 0.045, 'SRR23121154': 0.023, 'SRR23121155': 0.032, 'SRR23121157': 0.353, 'SRR23121158': 0.137, 'SRR23121159': 0.2, 'SRR23121160': 0.144, 'SRR23121161': 0.295, 'SRR23121167': 0.289, 'SRR23121168': 0.066, 'SRR23121173': 0.053, 'SRR23121174': 0.073, 'SRR23275611': 0.026, 'SRR23275613': 0.139, 'SRR23275661': 0.072, 'SRR23275775': 0.056, 'SRR23275822': 0.023, 'SRR23275836': 0.045, 'SRR23934913': 0.076, 'SRR23934915': 0.019, 'SRR23934926': 0.026, 'SRR23934928': 0.023, 'SRR23934930': 0.056, 'SRR23934931': 0.045, 'SRR23934933': 0.139, 'SRR23934936': 0.072}				3.321
22896	T22896C|(surface_glycoprotein:T1334C(V445A)) TT22906-22907del|(surface_glycoprotein:GGTAATTAT1339-1347AATdel(GNY447-449Ndel))		40	8410	3.321	{'SRR21019600': 0.004, 'SRR21019605': 0.019, 'SRR21019617': 0.176, 'SRR21019641': 0.037, 'SRR21019642': 0.015, 'SRR21019663': 0.036, 'SRR21907304': 0.124, 'SRR21907309': 0.076, 'SRR21907326': 0.073, 'SRR21907411': 0.027, 'SRR21907542': 0.045, 'SRR21907551': 0.019, 'SRR21907568': 0.019, 'SRR23121146': 0.124, 'SRR23121152': 0.045, 'SRR23121154': 0.023, 'SRR23121155': 0.032, 'SRR23121157': 0.353, 'SRR23121158': 0.137, 'SRR23121159': 0.2, 'SRR23121160': 0.144, 'SRR23121161': 0.295, 'SRR23121167': 0.289, 'SRR23121168': 0.066, 'SRR23121173': 0.053, 'SRR23121174': 0.073, 'SRR23275611': 0.026, 'SRR23275613': 0.139, 'SRR23275661': 0.072, 'SRR23275775': 0.056, 'SRR23275822': 0.023, 'SRR23275836': 0.045, 'SRR23934913': 0.076, 'SRR23934915': 0.019, 'SRR23934926': 0.026, 'SRR23934928': 0.023, 'SRR23934930': 0.056, 'SRR23934931': 0.045, 'SRR23934933': 0.139, 'SRR23934936': 0.072}				3.321
22896	T22896C|(surface_glycoprotein:T1334C(V445A)) A22920T|(surface_glycoprotein:A1358T(Y453F))		43	8466	3.424	{'SRR21019600': 0.004, 'SRR21019602': 0.006, 'SRR21019605': 0.019, 'SRR21019617': 0.181, 'SRR21019640': 0.044, 'SRR21019641': 0.044, 'SRR21019642': 0.033, 'SRR21019663': 0.037, 'SRR21907304': 0.129, 'SRR21907309': 0.074, 'SRR21907326': 0.073, 'SRR21907411': 0.027, 'SRR21907542': 0.044, 'SRR21907551': 0.02, 'SRR21907566': 0.024, 'SRR21907568': 0.019, 'SRR23121146': 0.126, 'SRR23121152': 0.044, 'SRR23121154': 0.023, 'SRR23121155': 0.032, 'SRR23121157': 0.351, 'SRR23121158': 0.137, 'SRR23121159': 0.2, 'SRR23121160': 0.145, 'SRR23121161': 0.292, 'SRR23121167': 0.29, 'SRR23121168': 0.067, 'SRR23121173': 0.05, 'SRR23121174': 0.073, 'SRR23275611': 0.026, 'SRR23275613': 0.139, 'SRR23275661': 0.073, 'SRR23275775': 0.056, 'SRR23275822': 0.023, 'SRR23275836': 0.044, 'SRR23934913': 0.074, 'SRR23934915': 0.02, 'SRR23934926': 0.026, 'SRR23934928': 0.023, 'SRR23934930': 0.056, 'SRR23934931': 0.044, 'SRR23934933': 0.139, 'SRR23934936': 0.073}				3.424
22901	GGTA22901-22904del|(surface_glycoprotein:GGTAATTAT1339-1347AATdel(GNY447-449Ndel))		41	9307	3.402	{'SRR21019600': 0.004, 'SRR21019605': 0.019, 'SRR21019617': 0.178, 'SRR21019641': 0.037, 'SRR21019642': 0.015, 'SRR21019663': 0.037, 'SRR21907304': 0.126, 'SRR21907309': 0.077, 'SRR21907326': 0.073, 'SRR21907411': 0.027, 'SRR21907542': 0.045, 'SRR21907551': 0.019, 'SRR21907568': 0.019, 'SRR23121146': 0.126, 'SRR23121152': 0.045, 'SRR23121154': 0.023, 'SRR23121155': 0.032, 'SRR23121157': 0.353, 'SRR23121158': 0.137, 'SRR23121159': 0.203, 'SRR23121160': 0.145, 'SRR23121161': 0.297, 'SRR23121167': 0.293, 'SRR23121168': 0.066, 'SRR23121173': 0.053, 'SRR23121174': 0.073, 'SRR23275611': 0.026, 'SRR23275613': 0.14, 'SRR23275661': 0.072, 'SRR23275775': 0.057, 'SRR23275822': 0.023, 'SRR23275836': 0.045, 'SRR23934913': 0.077, 'SRR23934915': 0.019, 'SRR23934926': 0.026, 'SRR23934928': 0.023, 'SRR23934930': 0.057, 'SRR23934931': 0.045, 'SRR23934933': 0.14, 'SRR23934936': 0.072, 'SRR25548120': 0.058}				3.402
22901	GGTA22901-22904del|(surface_glycoprotein:GGTAATTAT1339-1347AATdel(GNY447-449Ndel)) T22917A|(surface_glycoprotein:T1355A(L452Q))		41	9210	3.369	{'SRR21019600': 0.004, 'SRR21019605': 0.019, 'SRR21019617': 0.176, 'SRR21019641': 0.036, 'SRR21019642': 0.015, 'SRR21019663': 0.037, 'SRR21907304': 0.126, 'SRR21907309': 0.075, 'SRR21907326': 0.072, 'SRR21907411': 0.027, 'SRR21907542': 0.044, 'SRR21907551': 0.019, 'SRR21907568': 0.019, 'SRR23121146': 0.126, 'SRR23121152': 0.044, 'SRR23121154': 0.023, 'SRR23121155': 0.032, 'SRR23121157': 0.35, 'SRR23121158': 0.137, 'SRR23121159': 0.201, 'SRR23121160': 0.145, 'SRR23121161': 0.293, 'SRR23121167': 0.29, 'SRR23121168': 0.065, 'SRR23121173': 0.051, 'SRR23121174': 0.072, 'SRR23275611': 0.026, 'SRR23275613': 0.138, 'SRR23275661': 0.072, 'SRR23275775': 0.056, 'SRR23275822': 0.023, 'SRR23275836': 0.045, 'SRR23934913': 0.075, 'SRR23934915': 0.019, 'SRR23934926': 0.026, 'SRR23934928': 0.023, 'SRR23934930': 0.056, 'SRR23934931': 0.045, 'SRR23934933': 0.138, 'SRR23934936': 0.072, 'SRR25548120': 0.057}				3.369
22906	TT22906-22907del|(surface_glycoprotein:GGTAATTAT1339-1347AATdel(GNY447-449Ndel))		41	9307	3.402	{'SRR21019600': 0.004, 'SRR21019605': 0.019, 'SRR21019617': 0.178, 'SRR21019641': 0.037, 'SRR21019642': 0.015, 'SRR21019663': 0.037, 'SRR21907304': 0.126, 'SRR21907309': 0.077, 'SRR21907326': 0.073, 'SRR21907411': 0.027, 'SRR21907542': 0.045, 'SRR21907551': 0.019, 'SRR21907568': 0.019, 'SRR23121146': 0.126, 'SRR23121152': 0.045, 'SRR23121154': 0.023, 'SRR23121155': 0.032, 'SRR23121157': 0.353, 'SRR23121158': 0.137, 'SRR23121159': 0.203, 'SRR23121160': 0.145, 'SRR23121161': 0.297, 'SRR23121167': 0.293, 'SRR23121168': 0.066, 'SRR23121173': 0.053, 'SRR23121174': 0.073, 'SRR23275611': 0.026, 'SRR23275613': 0.14, 'SRR23275661': 0.072, 'SRR23275775': 0.057, 'SRR23275822': 0.023, 'SRR23275836': 0.045, 'SRR23934913': 0.077, 'SRR23934915': 0.019, 'SRR23934926': 0.026, 'SRR23934928': 0.023, 'SRR23934930': 0.057, 'SRR23934931': 0.045, 'SRR23934933': 0.14, 'SRR23934936': 0.072, 'SRR25548120': 0.058}				3.402
22906	TT22906-22907del|(surface_glycoprotein:GGTAATTAT1339-1347AATdel(GNY447-449Ndel)) T22917A|(surface_glycoprotein:T1355A(L452Q))		41	9210	3.369	{'SRR21019600': 0.004, 'SRR21019605': 0.019, 'SRR21019617': 0.176, 'SRR21019641': 0.036, 'SRR21019642': 0.015, 'SRR21019663': 0.037, 'SRR21907304': 0.126, 'SRR21907309': 0.075, 'SRR21907326': 0.072, 'SRR21907411': 0.027, 'SRR21907542': 0.044, 'SRR21907551': 0.019, 'SRR21907568': 0.019, 'SRR23121146': 0.126, 'SRR23121152': 0.044, 'SRR23121154': 0.023, 'SRR23121155': 0.032, 'SRR23121157': 0.35, 'SRR23121158': 0.137, 'SRR23121159': 0.201, 'SRR23121160': 0.145, 'SRR23121161': 0.293, 'SRR23121167': 0.29, 'SRR23121168': 0.065, 'SRR23121173': 0.051, 'SRR23121174': 0.072, 'SRR23275611': 0.026, 'SRR23275613': 0.138, 'SRR23275661': 0.072, 'SRR23275775': 0.056, 'SRR23275822': 0.023, 'SRR23275836': 0.045, 'SRR23934913': 0.075, 'SRR23934915': 0.019, 'SRR23934926': 0.026, 'SRR23934928': 0.023, 'SRR23934930': 0.056, 'SRR23934931': 0.045, 'SRR23934933': 0.138, 'SRR23934936': 0.072, 'SRR25548120': 0.057}				3.369
22907	T22907C|(surface_glycoprotein:T1345C(Y449H))		56	18494	14.11	{'SRR21019591': 0.996, 'SRR21019600': 0.977, 'SRR21019602': 0.971, 'SRR21019605': 0.051, 'SRR21019610': 0.172, 'SRR21019616': 0.07, 'SRR21019617': 0.203, 'SRR21019637': 0.995, 'SRR21019639': 1.0, 'SRR21019640': 0.918, 'SRR21019641': 0.935, 'SRR21019642': 0.931, 'SRR21019646': 0.172, 'SRR21019663': 0.001, 'SRR21019670': 0.098, 'SRR21019672': 0.166, 'SRR21019673': 0.07, 'SRR21019674': 0.517, 'SRR21019675': 0.31, 'SRR21019678': 0.604, 'SRR21907281': 0.07, 'SRR21907287': 0.604, 'SRR21907304': 0.396, 'SRR21907326': 0.01, 'SRR21907352': 0.291, 'SRR21907353': 0.172, 'SRR21907411': 0.001, 'SRR21907425': 0.07, 'SRR21907449': 0.172, 'SRR21907504': 0.412, 'SRR21907542': 0.021, 'SRR21907547': 0.01, 'SRR21907551': 0.001, 'SRR21907565': 0.049, 'SRR21907566': 0.058, 'SRR21907568': 0.051, 'SRR21907581': 0.31, 'SRR23121146': 0.396, 'SRR23121152': 0.021, 'SRR23121154': 0.002, 'SRR23121157': 0.022, 'SRR23121160': 0.091, 'SRR23121161': 0.058, 'SRR23121167': 0.132, 'SRR23121173': 0.166, 'SRR23121174': 0.01, 'SRR23275661': 0.001, 'SRR23275775': 0.082, 'SRR23275836': 0.001, 'SRR23934915': 0.001, 'SRR23934916': 0.01, 'SRR23934930': 0.082, 'SRR23934931': 0.001, 'SRR23934936': 0.001, 'SRR25548120': 0.001, 'SRR25756403': 0.177}	36	0.127	[0.026, 0.009, 0.01, 0.002, 0.002, 0.006, 0.002, 0.002, 0.001, 0.003, 0.003, 0.002, 0.006, 0.003, 0.001, 0.001, 0.001, 0.001, 0.017, 0.001, 0.001, 0.002, 0.003, 0.001, 0.002, 0.003, 0.002, 0.001, 0.001, 0.001, 0.002, 0.001, 0.002, 0.002, 0.002, 0.002]	14.237
22917	T22917A|(surface_glycoprotein:T1355A(L452Q))	linked:(9357, 3.431)	67	22441	13.741	{'SRR21019591': 0.176, 'SRR21019600': 0.128, 'SRR21019602': 0.032, 'SRR21019605': 0.661, 'SRR21019610': 0.422, 'SRR21019616': 0.602, 'SRR21019617': 0.285, 'SRR21019637': 0.148, 'SRR21019640': 0.041, 'SRR21019641': 0.217, 'SRR21019642': 0.129, 'SRR21019646': 0.269, 'SRR21019663': 0.095, 'SRR21019670': 0.047, 'SRR21019672': 0.231, 'SRR21019673': 0.543, 'SRR21019674': 0.146, 'SRR21019675': 0.16, 'SRR21019678': 0.492, 'SRR21907281': 0.543, 'SRR21907287': 0.492, 'SRR21907304': 0.215, 'SRR21907309': 0.077, 'SRR21907324': 0.092, 'SRR21907326': 0.131, 'SRR21907352': 0.556, 'SRR21907353': 0.422, 'SRR21907411': 0.114, 'SRR21907425': 0.602, 'SRR21907449': 0.269, 'SRR21907504': 0.644, 'SRR21907542': 0.067, 'SRR21907547': 0.025, 'SRR21907551': 0.068, 'SRR21907565': 0.164, 'SRR21907566': 0.397, 'SRR21907568': 0.661, 'SRR21907581': 0.16, 'SRR23121146': 0.215, 'SRR23121152': 0.067, 'SRR23121154': 0.024, 'SRR23121155': 0.033, 'SRR23121157': 0.358, 'SRR23121158': 0.142, 'SRR23121159': 0.208, 'SRR23121160': 0.149, 'SRR23121161': 0.306, 'SRR23121167': 0.297, 'SRR23121168': 0.069, 'SRR23121173': 0.052, 'SRR23121174': 0.131, 'SRR23275611': 0.027, 'SRR23275613': 0.147, 'SRR23275661': 0.076, 'SRR23275775': 0.058, 'SRR23275822': 0.023, 'SRR23275836': 0.138, 'SRR23934913': 0.077, 'SRR23934915': 0.068, 'SRR23934916': 0.025, 'SRR23934926': 0.027, 'SRR23934928': 0.023, 'SRR23934930': 0.058, 'SRR23934931': 0.138, 'SRR23934933': 0.147, 'SRR23934936': 0.076, 'SRR25548120': 0.059}	49	8.883	[0.17, 0.727, 0.162, 0.407, 0.292, 0.358, 0.652, 0.57, 0.52, 0.14, 0.037, 0.111, 0.258, 0.033, 0.294, 0.419, 0.189, 0.022, 0.001, 0.012, 0.03, 0.154, 0.388, 0.417, 0.614, 0.056, 0.001, 0.219, 0.068, 0.064, 0.288, 0.104, 0.15, 0.139, 0.319, 0.002, 0.001, 0.001, 0.384, 0.001, 0.001, 0.019, 0.064, 0.001, 0.011, 0.003, 0.006, 0.001, 0.003]	22.624
22917	T22917A|(surface_glycoprotein:T1355A(L452Q)) A22920T|(surface_glycoprotein:A1358T(Y453F))		41	9357	3.431	{'SRR21019600': 0.004, 'SRR21019605': 0.019, 'SRR21019617': 0.186, 'SRR21019641': 0.036, 'SRR21019642': 0.015, 'SRR21019663': 0.038, 'SRR21907304': 0.131, 'SRR21907309': 0.075, 'SRR21907326': 0.073, 'SRR21907411': 0.028, 'SRR21907542': 0.043, 'SRR21907551': 0.019, 'SRR21907568': 0.019, 'SRR23121146': 0.131, 'SRR23121152': 0.043, 'SRR23121154': 0.023, 'SRR23121155': 0.032, 'SRR23121157': 0.355, 'SRR23121158': 0.14, 'SRR23121159': 0.205, 'SRR23121160': 0.147, 'SRR23121161': 0.295, 'SRR23121167': 0.295, 'SRR23121168': 0.067, 'SRR23121173': 0.051, 'SRR23121174': 0.073, 'SRR23275611': 0.026, 'SRR23275613': 0.144, 'SRR23275661': 0.074, 'SRR23275775': 0.056, 'SRR23275822': 0.023, 'SRR23275836': 0.045, 'SRR23934913': 0.075, 'SRR23934915': 0.019, 'SRR23934926': 0.026, 'SRR23934928': 0.023, 'SRR23934930': 0.056, 'SRR23934931': 0.045, 'SRR23934933': 0.144, 'SRR23934936': 0.074, 'SRR25548120': 0.058}				3.431
22920	A22920T|(surface_glycoprotein:A1358T(Y453F))		47	9657	3.624	{'SRR21019600': 0.004, 'SRR21019602': 0.006, 'SRR21019605': 0.02, 'SRR21019616': 0.002, 'SRR21019617': 0.189, 'SRR21019640': 0.044, 'SRR21019641': 0.044, 'SRR21019642': 0.033, 'SRR21019663': 0.038, 'SRR21907304': 0.131, 'SRR21907309': 0.076, 'SRR21907326': 0.074, 'SRR21907352': 0.002, 'SRR21907411': 0.029, 'SRR21907425': 0.002, 'SRR21907542': 0.046, 'SRR21907551': 0.021, 'SRR21907566': 0.024, 'SRR21907568': 0.02, 'SRR23121146': 0.131, 'SRR23121152': 0.046, 'SRR23121154': 0.023, 'SRR23121155': 0.032, 'SRR23121157': 0.403, 'SRR23121158': 0.14, 'SRR23121159': 0.206, 'SRR23121160': 0.148, 'SRR23121161': 0.298, 'SRR23121167': 0.297, 'SRR23121168': 0.068, 'SRR23121173': 0.051, 'SRR23121174': 0.074, 'SRR23275611': 0.028, 'SRR23275613': 0.145, 'SRR23275661': 0.075, 'SRR23275775': 0.056, 'SRR23275822': 0.024, 'SRR23275836': 0.045, 'SRR23934913': 0.076, 'SRR23934915': 0.021, 'SRR23934926': 0.028, 'SRR23934928': 0.024, 'SRR23934930': 0.056, 'SRR23934931': 0.045, 'SRR23934933': 0.145, 'SRR23934936': 0.075, 'SRR25548120': 0.059}	4	0.007	[0.004, 0.001, 0.001, 0.001]	3.631
23010	T23010C|(surface_glycoprotein:T1448C(V483A))	linked:(10275, 3.041)	65	18599	9.728	{'SRR21019591': 0.293, 'SRR21019600': 0.484, 'SRR21019602': 0.509, 'SRR21019605': 0.044, 'SRR21019610': 0.23, 'SRR21019616': 0.003, 'SRR21019617': 0.251, 'SRR21019637': 0.351, 'SRR21019639': 0.958, 'SRR21019640': 0.846, 'SRR21019641': 0.408, 'SRR21019642': 0.487, 'SRR21019646': 0.088, 'SRR21019663': 0.069, 'SRR21019670': 0.044, 'SRR21019672': 0.078, 'SRR21019674': 0.227, 'SRR21907304': 0.408, 'SRR21907309': 0.111, 'SRR21907324': 0.014, 'SRR21907326': 0.113, 'SRR21907352': 0.103, 'SRR21907353': 0.23, 'SRR21907411': 0.049, 'SRR21907425': 0.003, 'SRR21907449': 0.088, 'SRR21907466': 0.019, 'SRR21907504': 0.007, 'SRR21907542': 0.087, 'SRR21907547': 0.011, 'SRR21907551': 0.016, 'SRR21907566': 0.038, 'SRR21907568': 0.044, 'SRR23121146': 0.404, 'SRR23121152': 0.087, 'SRR23121154': 0.003, 'SRR23121155': 0.015, 'SRR23121157': 0.329, 'SRR23121158': 0.049, 'SRR23121159': 0.158, 'SRR23121160': 0.078, 'SRR23121161': 0.165, 'SRR23121167': 0.152, 'SRR23121168': 0.064, 'SRR23121169': 0.019, 'SRR23121173': 0.219, 'SRR23121174': 0.112, 'SRR23275611': 0.008, 'SRR23275613': 0.199, 'SRR23275661': 0.1, 'SRR23275775': 0.082, 'SRR23275822': 0.002, 'SRR23275836': 0.106, 'SRR23934913': 0.111, 'SRR23934915': 0.016, 'SRR23934916': 0.011, 'SRR23934926': 0.008, 'SRR23934928': 0.002, 'SRR23934930': 0.082, 'SRR23934931': 0.106, 'SRR23934933': 0.199, 'SRR23934936': 0.1, 'SRR24958420': 0.016, 'SRR25548120': 0.012, 'SRR25756403': 0.003}	63	0.225	[0.002, 0.006, 0.002, 0.004, 0.007, 0.004, 0.002, 0.005, 0.007, 0.004, 0.004, 0.002, 0.004, 0.005, 0.001, 0.004, 0.003, 0.004, 0.004, 0.002, 0.004, 0.003, 0.002, 0.002, 0.002, 0.002, 0.004, 0.011, 0.003, 0.003, 0.003, 0.004, 0.003, 0.001, 0.002, 0.002, 0.003, 0.004, 0.002, 0.002, 0.001, 0.004, 0.005, 0.002, 0.003, 0.003, 0.001, 0.003, 0.003, 0.004, 0.003, 0.004, 0.004, 0.004, 0.001, 0.002, 0.008, 0.002, 0.003, 0.015, 0.004, 0.004, 0.004]	9.953
23010	T23010C|(surface_glycoprotein:T1448C(V483A)) C23054A|(surface_glycoprotein:C1492A(Q498K))		38	10275	3.041	{'SRR21019600': 0.002, 'SRR21019617': 0.161, 'SRR21019663': 0.067, 'SRR21907304': 0.382, 'SRR21907309': 0.051, 'SRR21907324': 0.01, 'SRR21907326': 0.067, 'SRR21907411': 0.046, 'SRR21907466': 0.013, 'SRR21907542': 0.063, 'SRR21907547': 0.01, 'SRR21907551': 0.015, 'SRR23121146': 0.377, 'SRR23121152': 0.063, 'SRR23121155': 0.014, 'SRR23121157': 0.202, 'SRR23121158': 0.044, 'SRR23121159': 0.087, 'SRR23121160': 0.062, 'SRR23121161': 0.133, 'SRR23121167': 0.079, 'SRR23121168': 0.028, 'SRR23121169': 0.013, 'SRR23121173': 0.025, 'SRR23121174': 0.067, 'SRR23275611': 0.002, 'SRR23275613': 0.193, 'SRR23275661': 0.096, 'SRR23275775': 0.081, 'SRR23275836': 0.07, 'SRR23934913': 0.051, 'SRR23934915': 0.015, 'SRR23934916': 0.01, 'SRR23934926': 0.002, 'SRR23934930': 0.081, 'SRR23934931': 0.07, 'SRR23934933': 0.193, 'SRR23934936': 0.096}				3.041
23012	G23012C|(surface_glycoprotein:GAA1450-1452CCA(E484P))		65	21405	16.261	{'SRR21019591': 0.671, 'SRR21019600': 0.704, 'SRR21019602': 0.795, 'SRR21019605': 0.042, 'SRR21019610': 0.23, 'SRR21019616': 0.149, 'SRR21019617': 0.251, 'SRR21019637': 0.856, 'SRR21019639': 1.0, 'SRR21019640': 0.918, 'SRR21019641': 0.741, 'SRR21019642': 0.71, 'SRR21019646': 0.252, 'SRR21019663': 0.067, 'SRR21019670': 0.111, 'SRR21019672': 0.19, 'SRR21019673': 0.322, 'SRR21019674': 0.341, 'SRR21019675': 0.16, 'SRR21019678': 0.961, 'SRR21907281': 0.322, 'SRR21907287': 0.961, 'SRR21907304': 0.414, 'SRR21907309': 0.109, 'SRR21907324': 0.01, 'SRR21907326': 0.112, 'SRR21907352': 0.266, 'SRR21907353': 0.23, 'SRR21907411': 0.046, 'SRR21907425': 0.149, 'SRR21907449': 0.252, 'SRR21907466': 0.013, 'SRR21907504': 0.542, 'SRR21907542': 0.085, 'SRR21907547': 0.01, 'SRR21907551': 0.015, 'SRR21907566': 0.113, 'SRR21907568': 0.042, 'SRR21907581': 0.16, 'SRR23121146': 0.411, 'SRR23121152': 0.085, 'SRR23121155': 0.014, 'SRR23121157': 0.322, 'SRR23121158': 0.045, 'SRR23121159': 0.157, 'SRR23121160': 0.078, 'SRR23121161': 0.21, 'SRR23121167': 0.146, 'SRR23121168': 0.061, 'SRR23121169': 0.013, 'SRR23121173': 0.215, 'SRR23121174': 0.112, 'SRR23275611': 0.003, 'SRR23275613': 0.198, 'SRR23275661': 0.085, 'SRR23275775': 0.081, 'SRR23275836': 0.101, 'SRR23934913': 0.109, 'SRR23934915': 0.015, 'SRR23934916': 0.01, 'SRR23934926': 0.003, 'SRR23934930': 0.081, 'SRR23934931': 0.101, 'SRR23934933': 0.198, 'SRR23934936': 0.085}	2	0.003	[0.002, 0.001]	16.264
23012	G23012C|(surface_glycoprotein:G1450C(E484Q))		28	4550	3.305	{'SRR21019591': 0.324, 'SRR21019600': 0.277, 'SRR21019602': 0.179, 'SRR21019610': 0.042, 'SRR21019617': 0.018, 'SRR21019637': 0.127, 'SRR21019640': 0.082, 'SRR21019641': 0.255, 'SRR21019642': 0.289, 'SRR21019646': 0.03, 'SRR21019663': 0.005, 'SRR21019670': 0.072, 'SRR21019674': 0.168, 'SRR21019675': 0.143, 'SRR21907304': 0.296, 'SRR21907352': 0.034, 'SRR21907353': 0.042, 'SRR21907449': 0.03, 'SRR21907504': 0.074, 'SRR21907547': 0.015, 'SRR21907581': 0.143, 'SRR23121146': 0.298, 'SRR23121160': 0.093, 'SRR23121167': 0.131, 'SRR23121173': 0.079, 'SRR23275775': 0.022, 'SRR23934916': 0.015, 'SRR23934930': 0.022}	2	0.069	[0.068, 0.001]	3.374
23012	G23012C|(surface_glycoprotein:GAA1450-1452CCA(E484P)) T23075C|(surface_glycoprotein:T1513C(Y505H))		50	14879	12.482	{'SRR21019591': 0.609, 'SRR21019600': 0.628, 'SRR21019602': 0.67, 'SRR21019605': 0.041, 'SRR21019610': 0.23, 'SRR21019616': 0.148, 'SRR21019617': 0.068, 'SRR21019637': 0.854, 'SRR21019639': 1.0, 'SRR21019640': 0.663, 'SRR21019641': 0.649, 'SRR21019642': 0.534, 'SRR21019646': 0.188, 'SRR21019670': 0.069, 'SRR21019672': 0.188, 'SRR21019673': 0.322, 'SRR21019674': 0.332, 'SRR21019675': 0.16, 'SRR21019678': 0.956, 'SRR21907281': 0.322, 'SRR21907287': 0.956, 'SRR21907304': 0.026, 'SRR21907326': 0.008, 'SRR21907352': 0.265, 'SRR21907353': 0.23, 'SRR21907425': 0.148, 'SRR21907449': 0.188, 'SRR21907504': 0.539, 'SRR21907542': 0.023, 'SRR21907566': 0.099, 'SRR21907568': 0.041, 'SRR21907581': 0.16, 'SRR23121146': 0.026, 'SRR23121152': 0.023, 'SRR23121155': 0.014, 'SRR23121157': 0.192, 'SRR23121158': 0.045, 'SRR23121159': 0.087, 'SRR23121160': 0.063, 'SRR23121161': 0.142, 'SRR23121167': 0.044, 'SRR23121174': 0.008, 'SRR23275611': 0.003, 'SRR23275661': 0.078, 'SRR23275775': 0.08, 'SRR23275836': 0.101, 'SRR23934926': 0.003, 'SRR23934930': 0.08, 'SRR23934931': 0.101, 'SRR23934936': 0.078}	2	0.003	[0.002, 0.001]	12.485
23013	A23013C|(surface_glycoprotein:GAA1450-1452CCA(E484P))		65	21405	16.261	{'SRR21019591': 0.671, 'SRR21019600': 0.704, 'SRR21019602': 0.795, 'SRR21019605': 0.042, 'SRR21019610': 0.23, 'SRR21019616': 0.149, 'SRR21019617': 0.251, 'SRR21019637': 0.856, 'SRR21019639': 1.0, 'SRR21019640': 0.918, 'SRR21019641': 0.741, 'SRR21019642': 0.71, 'SRR21019646': 0.252, 'SRR21019663': 0.067, 'SRR21019670': 0.111, 'SRR21019672': 0.19, 'SRR21019673': 0.322, 'SRR21019674': 0.341, 'SRR21019675': 0.16, 'SRR21019678': 0.961, 'SRR21907281': 0.322, 'SRR21907287': 0.961, 'SRR21907304': 0.414, 'SRR21907309': 0.109, 'SRR21907324': 0.01, 'SRR21907326': 0.112, 'SRR21907352': 0.266, 'SRR21907353': 0.23, 'SRR21907411': 0.046, 'SRR21907425': 0.149, 'SRR21907449': 0.252, 'SRR21907466': 0.013, 'SRR21907504': 0.542, 'SRR21907542': 0.085, 'SRR21907547': 0.01, 'SRR21907551': 0.015, 'SRR21907566': 0.113, 'SRR21907568': 0.042, 'SRR21907581': 0.16, 'SRR23121146': 0.411, 'SRR23121152': 0.085, 'SRR23121155': 0.014, 'SRR23121157': 0.322, 'SRR23121158': 0.045, 'SRR23121159': 0.157, 'SRR23121160': 0.078, 'SRR23121161': 0.21, 'SRR23121167': 0.146, 'SRR23121168': 0.061, 'SRR23121169': 0.013, 'SRR23121173': 0.215, 'SRR23121174': 0.112, 'SRR23275611': 0.003, 'SRR23275613': 0.198, 'SRR23275661': 0.085, 'SRR23275775': 0.081, 'SRR23275836': 0.101, 'SRR23934913': 0.109, 'SRR23934915': 0.015, 'SRR23934916': 0.01, 'SRR23934926': 0.003, 'SRR23934930': 0.081, 'SRR23934931': 0.101, 'SRR23934933': 0.198, 'SRR23934936': 0.085}	2	0.003	[0.002, 0.001]	16.264
23013	A23013C|(surface_glycoprotein:GAA1450-1452CCA(E484P)) T23075C|(surface_glycoprotein:T1513C(Y505H))		50	14879	12.482	{'SRR21019591': 0.609, 'SRR21019600': 0.628, 'SRR21019602': 0.67, 'SRR21019605': 0.041, 'SRR21019610': 0.23, 'SRR21019616': 0.148, 'SRR21019617': 0.068, 'SRR21019637': 0.854, 'SRR21019639': 1.0, 'SRR21019640': 0.663, 'SRR21019641': 0.649, 'SRR21019642': 0.534, 'SRR21019646': 0.188, 'SRR21019670': 0.069, 'SRR21019672': 0.188, 'SRR21019673': 0.322, 'SRR21019674': 0.332, 'SRR21019675': 0.16, 'SRR21019678': 0.956, 'SRR21907281': 0.322, 'SRR21907287': 0.956, 'SRR21907304': 0.026, 'SRR21907326': 0.008, 'SRR21907352': 0.265, 'SRR21907353': 0.23, 'SRR21907425': 0.148, 'SRR21907449': 0.188, 'SRR21907504': 0.539, 'SRR21907542': 0.023, 'SRR21907566': 0.099, 'SRR21907568': 0.041, 'SRR21907581': 0.16, 'SRR23121146': 0.026, 'SRR23121152': 0.023, 'SRR23121155': 0.014, 'SRR23121157': 0.192, 'SRR23121158': 0.045, 'SRR23121159': 0.087, 'SRR23121160': 0.063, 'SRR23121161': 0.142, 'SRR23121167': 0.044, 'SRR23121174': 0.008, 'SRR23275611': 0.003, 'SRR23275661': 0.078, 'SRR23275775': 0.08, 'SRR23275836': 0.101, 'SRR23934926': 0.003, 'SRR23934930': 0.08, 'SRR23934931': 0.101, 'SRR23934936': 0.078}	2	0.003	[0.002, 0.001]	12.485
23018	T23018G|(surface_glycoprotein:TTT1456-1458GCT(F486A))		66	26005	14.851	{'SRR21019591': 0.662, 'SRR21019600': 0.854, 'SRR21019602': 0.875, 'SRR21019605': 0.045, 'SRR21019610': 0.27, 'SRR21019616': 0.022, 'SRR21019617': 0.269, 'SRR21019637': 0.553, 'SRR21019639': 0.958, 'SRR21019640': 0.966, 'SRR21019641': 0.801, 'SRR21019642': 0.925, 'SRR21019646': 0.169, 'SRR21019663': 0.073, 'SRR21019670': 0.183, 'SRR21019672': 0.19, 'SRR21019674': 0.455, 'SRR21019675': 0.193, 'SRR21907304': 0.711, 'SRR21907309': 0.11, 'SRR21907324': 0.011, 'SRR21907326': 0.113, 'SRR21907352': 0.302, 'SRR21907353': 0.27, 'SRR21907411': 0.05, 'SRR21907425': 0.022, 'SRR21907449': 0.169, 'SRR21907466': 0.015, 'SRR21907504': 0.319, 'SRR21907542': 0.088, 'SRR21907547': 0.025, 'SRR21907551': 0.016, 'SRR21907566': 0.113, 'SRR21907568': 0.045, 'SRR21907581': 0.193, 'SRR23121146': 0.709, 'SRR23121152': 0.088, 'SRR23121154': 0.002, 'SRR23121155': 0.019, 'SRR23121157': 0.337, 'SRR23121158': 0.05, 'SRR23121159': 0.159, 'SRR23121160': 0.175, 'SRR23121161': 0.212, 'SRR23121167': 0.323, 'SRR23121168': 0.062, 'SRR23121169': 0.015, 'SRR23121173': 0.297, 'SRR23121174': 0.112, 'SRR23275611': 0.024, 'SRR23275613': 0.198, 'SRR23275661': 0.102, 'SRR23275775': 0.106, 'SRR23275822': 0.003, 'SRR23275836': 0.108, 'SRR23934913': 0.11, 'SRR23934915': 0.016, 'SRR23934916': 0.025, 'SRR23934926': 0.024, 'SRR23934928': 0.003, 'SRR23934930': 0.106, 'SRR23934931': 0.108, 'SRR23934933': 0.198, 'SRR23934936': 0.102, 'SRR24958420': 0.013, 'SRR25548120': 0.01}	44	0.227	[0.068, 0.002, 0.016, 0.005, 0.002, 0.002, 0.002, 0.002, 0.002, 0.001, 0.002, 0.002, 0.004, 0.009, 0.011, 0.003, 0.003, 0.003, 0.004, 0.005, 0.003, 0.004, 0.002, 0.001, 0.002, 0.004, 0.004, 0.001, 0.001, 0.003, 0.002, 0.003, 0.002, 0.003, 0.007, 0.004, 0.004, 0.002, 0.004, 0.005, 0.005, 0.006, 0.006, 0.001]	15.078
23019	T23019C|(surface_glycoprotein:TTT1456-1458GCT(F486A))		66	26005	14.851	{'SRR21019591': 0.662, 'SRR21019600': 0.854, 'SRR21019602': 0.875, 'SRR21019605': 0.045, 'SRR21019610': 0.27, 'SRR21019616': 0.022, 'SRR21019617': 0.269, 'SRR21019637': 0.553, 'SRR21019639': 0.958, 'SRR21019640': 0.966, 'SRR21019641': 0.801, 'SRR21019642': 0.925, 'SRR21019646': 0.169, 'SRR21019663': 0.073, 'SRR21019670': 0.183, 'SRR21019672': 0.19, 'SRR21019674': 0.455, 'SRR21019675': 0.193, 'SRR21907304': 0.711, 'SRR21907309': 0.11, 'SRR21907324': 0.011, 'SRR21907326': 0.113, 'SRR21907352': 0.302, 'SRR21907353': 0.27, 'SRR21907411': 0.05, 'SRR21907425': 0.022, 'SRR21907449': 0.169, 'SRR21907466': 0.015, 'SRR21907504': 0.319, 'SRR21907542': 0.088, 'SRR21907547': 0.025, 'SRR21907551': 0.016, 'SRR21907566': 0.113, 'SRR21907568': 0.045, 'SRR21907581': 0.193, 'SRR23121146': 0.709, 'SRR23121152': 0.088, 'SRR23121154': 0.002, 'SRR23121155': 0.019, 'SRR23121157': 0.337, 'SRR23121158': 0.05, 'SRR23121159': 0.159, 'SRR23121160': 0.175, 'SRR23121161': 0.212, 'SRR23121167': 0.323, 'SRR23121168': 0.062, 'SRR23121169': 0.015, 'SRR23121173': 0.297, 'SRR23121174': 0.112, 'SRR23275611': 0.024, 'SRR23275613': 0.198, 'SRR23275661': 0.102, 'SRR23275775': 0.106, 'SRR23275822': 0.003, 'SRR23275836': 0.108, 'SRR23934913': 0.11, 'SRR23934915': 0.016, 'SRR23934916': 0.025, 'SRR23934926': 0.024, 'SRR23934928': 0.003, 'SRR23934930': 0.106, 'SRR23934931': 0.108, 'SRR23934933': 0.198, 'SRR23934936': 0.102, 'SRR24958420': 0.013, 'SRR25548120': 0.01}	44	0.227	[0.068, 0.002, 0.016, 0.005, 0.002, 0.002, 0.002, 0.002, 0.002, 0.001, 0.002, 0.002, 0.004, 0.009, 0.011, 0.003, 0.003, 0.003, 0.004, 0.005, 0.003, 0.004, 0.002, 0.001, 0.002, 0.004, 0.004, 0.001, 0.001, 0.003, 0.002, 0.003, 0.002, 0.003, 0.007, 0.004, 0.004, 0.002, 0.004, 0.005, 0.005, 0.006, 0.006, 0.001]	15.078
23039	C23039A|(surface_glycoprotein:C1477A(Q493K))		66	19728	18.446	{'SRR21019591': 0.996, 'SRR21019600': 0.964, 'SRR21019602': 0.929, 'SRR21019605': 0.042, 'SRR21019610': 0.268, 'SRR21019616': 0.146, 'SRR21019617': 0.269, 'SRR21019637': 0.996, 'SRR21019639': 0.986, 'SRR21019640': 1.0, 'SRR21019641': 0.987, 'SRR21019642': 0.959, 'SRR21019646': 0.283, 'SRR21019663': 0.073, 'SRR21019670': 0.111, 'SRR21019672': 0.19, 'SRR21019673': 0.322, 'SRR21019674': 0.505, 'SRR21019675': 0.303, 'SRR21019678': 0.956, 'SRR21907281': 0.322, 'SRR21907287': 0.956, 'SRR21907304': 0.711, 'SRR21907309': 0.11, 'SRR21907324': 0.01, 'SRR21907326': 0.113, 'SRR21907352': 0.294, 'SRR21907353': 0.268, 'SRR21907411': 0.046, 'SRR21907425': 0.146, 'SRR21907449': 0.283, 'SRR21907466': 0.014, 'SRR21907504': 0.619, 'SRR21907542': 0.086, 'SRR21907547': 0.024, 'SRR21907551': 0.014, 'SRR21907566': 0.11, 'SRR21907568': 0.042, 'SRR21907581': 0.303, 'SRR23121146': 0.709, 'SRR23121152': 0.086, 'SRR23121157': 0.143, 'SRR23121158': 0.002, 'SRR23121159': 0.069, 'SRR23121160': 0.108, 'SRR23121161': 0.121, 'SRR23121167': 0.274, 'SRR23121168': 0.061, 'SRR23121169': 0.014, 'SRR23121173': 0.297, 'SRR23121174': 0.112, 'SRR23275611': 0.002, 'SRR23275613': 0.197, 'SRR23275661': 0.008, 'SRR23275775': 0.022, 'SRR23275836': 0.032, 'SRR23934913': 0.11, 'SRR23934915': 0.014, 'SRR23934916': 0.024, 'SRR23934926': 0.002, 'SRR23934930': 0.022, 'SRR23934931': 0.032, 'SRR23934933': 0.197, 'SRR23934936': 0.008, 'SRR24958420': 0.014, 'SRR25548120': 0.01}	9	0.078	[0.062, 0.001, 0.002, 0.002, 0.001, 0.002, 0.004, 0.001, 0.003]	18.524
23054	C23054A|(surface_glycoprotein:C1492A(Q498K))		39	10585	3.098	{'SRR21019600': 0.002, 'SRR21019617': 0.165, 'SRR21019642': 0.001, 'SRR21019663': 0.067, 'SRR21907304': 0.388, 'SRR21907309': 0.051, 'SRR21907324': 0.01, 'SRR21907326': 0.067, 'SRR21907411': 0.046, 'SRR21907466': 0.014, 'SRR21907542': 0.064, 'SRR21907547': 0.01, 'SRR21907551': 0.016, 'SRR23121146': 0.384, 'SRR23121152': 0.064, 'SRR23121155': 0.014, 'SRR23121157': 0.203, 'SRR23121158': 0.044, 'SRR23121159': 0.088, 'SRR23121160': 0.063, 'SRR23121161': 0.134, 'SRR23121167': 0.08, 'SRR23121168': 0.028, 'SRR23121169': 0.014, 'SRR23121173': 0.025, 'SRR23121174': 0.067, 'SRR23275611': 0.012, 'SRR23275613': 0.195, 'SRR23275661': 0.098, 'SRR23275775': 0.081, 'SRR23275836': 0.07, 'SRR23934913': 0.051, 'SRR23934915': 0.016, 'SRR23934916': 0.01, 'SRR23934926': 0.012, 'SRR23934930': 0.081, 'SRR23934931': 0.07, 'SRR23934933': 0.195, 'SRR23934936': 0.098}	1	0.001	[0.001]	3.099
23054	C23054T|(surface_glycoprotein:CAA1492-1494TAC(Q498Y))		39	10743	14.502	{'SRR21019591': 0.911, 'SRR21019600': 0.935, 'SRR21019602': 0.938, 'SRR21019605': 0.043, 'SRR21019610': 0.272, 'SRR21019616': 0.146, 'SRR21019617': 0.086, 'SRR21019637': 0.996, 'SRR21019639': 1.0, 'SRR21019640': 0.966, 'SRR21019641': 0.91, 'SRR21019642': 0.912, 'SRR21019646': 0.276, 'SRR21019670': 0.141, 'SRR21019672': 0.193, 'SRR21019673': 0.322, 'SRR21019674': 0.514, 'SRR21019675': 0.303, 'SRR21019678': 0.966, 'SRR21907281': 0.322, 'SRR21907287': 0.966, 'SRR21907304': 0.026, 'SRR21907326': 0.009, 'SRR21907352': 0.299, 'SRR21907353': 0.272, 'SRR21907425': 0.146, 'SRR21907449': 0.276, 'SRR21907504': 0.548, 'SRR21907542': 0.024, 'SRR21907566': 0.113, 'SRR21907568': 0.043, 'SRR21907581': 0.303, 'SRR23121146': 0.026, 'SRR23121152': 0.024, 'SRR23121161': 0.049, 'SRR23121174': 0.008, 'SRR23275836': 0.032, 'SRR23934931': 0.032, 'SRR25756403': 0.154}	2	0.223	[0.068, 0.155]	14.725
23054	C23054T|(surface_glycoprotein:CAA1492-1494TAC(Q498Y)) T23075C|(surface_glycoprotein:T1513C(Y505H))		38	9161	13.488	{'SRR21019591': 0.849, 'SRR21019600': 0.864, 'SRR21019602': 0.83, 'SRR21019605': 0.043, 'SRR21019610': 0.272, 'SRR21019616': 0.145, 'SRR21019617': 0.086, 'SRR21019637': 0.993, 'SRR21019639': 1.0, 'SRR21019640': 0.736, 'SRR21019641': 0.85, 'SRR21019642': 0.757, 'SRR21019646': 0.212, 'SRR21019670': 0.141, 'SRR21019672': 0.19, 'SRR21019673': 0.322, 'SRR21019674': 0.505, 'SRR21019675': 0.303, 'SRR21019678': 0.961, 'SRR21907281': 0.322, 'SRR21907287': 0.961, 'SRR21907304': 0.026, 'SRR21907326': 0.009, 'SRR21907352': 0.298, 'SRR21907353': 0.272, 'SRR21907425': 0.145, 'SRR21907449': 0.212, 'SRR21907504': 0.545, 'SRR21907542': 0.024, 'SRR21907566': 0.099, 'SRR21907568': 0.043, 'SRR21907581': 0.303, 'SRR23121146': 0.026, 'SRR23121152': 0.024, 'SRR23121161': 0.048, 'SRR23121174': 0.008, 'SRR23275836': 0.032, 'SRR23934931': 0.032}	1	0.068	[0.068]	13.556
23054	C23054A|(surface_glycoprotein:C1492A(Q498K)) A23063T|(surface_glycoprotein:A1501T(N501Y))		39	10513	3.063	{'SRR21019600': 0.002, 'SRR21019617': 0.161, 'SRR21019642': 0.001, 'SRR21019663': 0.067, 'SRR21907304': 0.382, 'SRR21907309': 0.051, 'SRR21907324': 0.01, 'SRR21907326': 0.067, 'SRR21907411': 0.046, 'SRR21907466': 0.014, 'SRR21907542': 0.063, 'SRR21907547': 0.009, 'SRR21907551': 0.016, 'SRR23121146': 0.371, 'SRR23121152': 0.063, 'SRR23121155': 0.014, 'SRR23121157': 0.202, 'SRR23121158': 0.044, 'SRR23121159': 0.087, 'SRR23121160': 0.063, 'SRR23121161': 0.133, 'SRR23121167': 0.079, 'SRR23121168': 0.028, 'SRR23121169': 0.014, 'SRR23121173': 0.025, 'SRR23121174': 0.067, 'SRR23275611': 0.012, 'SRR23275613': 0.194, 'SRR23275661': 0.097, 'SRR23275775': 0.081, 'SRR23275836': 0.07, 'SRR23934913': 0.051, 'SRR23934915': 0.016, 'SRR23934916': 0.009, 'SRR23934926': 0.012, 'SRR23934930': 0.081, 'SRR23934931': 0.07, 'SRR23934933': 0.194, 'SRR23934936': 0.097}				3.063
23056	A23056C|(surface_glycoprotein:CAA1492-1494TAC(Q498Y))		39	10741	14.502	{'SRR21019591': 0.911, 'SRR21019600': 0.935, 'SRR21019602': 0.938, 'SRR21019605': 0.043, 'SRR21019610': 0.272, 'SRR21019616': 0.146, 'SRR21019617': 0.086, 'SRR21019637': 0.996, 'SRR21019639': 1.0, 'SRR21019640': 0.966, 'SRR21019641': 0.91, 'SRR21019642': 0.912, 'SRR21019646': 0.276, 'SRR21019670': 0.141, 'SRR21019672': 0.193, 'SRR21019673': 0.322, 'SRR21019674': 0.514, 'SRR21019675': 0.303, 'SRR21019678': 0.966, 'SRR21907281': 0.322, 'SRR21907287': 0.966, 'SRR21907304': 0.026, 'SRR21907326': 0.009, 'SRR21907352': 0.299, 'SRR21907353': 0.272, 'SRR21907425': 0.146, 'SRR21907449': 0.276, 'SRR21907504': 0.548, 'SRR21907542': 0.024, 'SRR21907566': 0.113, 'SRR21907568': 0.043, 'SRR21907581': 0.303, 'SRR23121146': 0.026, 'SRR23121152': 0.024, 'SRR23121161': 0.049, 'SRR23121174': 0.008, 'SRR23275836': 0.032, 'SRR23934931': 0.032, 'SRR25756403': 0.154}	2	0.223	[0.068, 0.155]	14.725
23056	A23056C|(surface_glycoprotein:CAA1492-1494TAC(Q498Y)) T23075C|(surface_glycoprotein:T1513C(Y505H))		38	9161	13.488	{'SRR21019591': 0.849, 'SRR21019600': 0.864, 'SRR21019602': 0.83, 'SRR21019605': 0.043, 'SRR21019610': 0.272, 'SRR21019616': 0.145, 'SRR21019617': 0.086, 'SRR21019637': 0.993, 'SRR21019639': 1.0, 'SRR21019640': 0.736, 'SRR21019641': 0.85, 'SRR21019642': 0.757, 'SRR21019646': 0.212, 'SRR21019670': 0.141, 'SRR21019672': 0.19, 'SRR21019673': 0.322, 'SRR21019674': 0.505, 'SRR21019675': 0.303, 'SRR21019678': 0.961, 'SRR21907281': 0.322, 'SRR21907287': 0.961, 'SRR21907304': 0.026, 'SRR21907326': 0.009, 'SRR21907352': 0.298, 'SRR21907353': 0.272, 'SRR21907425': 0.145, 'SRR21907449': 0.212, 'SRR21907504': 0.545, 'SRR21907542': 0.024, 'SRR21907566': 0.099, 'SRR21907568': 0.043, 'SRR21907581': 0.303, 'SRR23121146': 0.026, 'SRR23121152': 0.024, 'SRR23121161': 0.048, 'SRR23121174': 0.008, 'SRR23275836': 0.032, 'SRR23934931': 0.032}	1	0.068	[0.068]	13.556
23057	C23057T|(surface_glycoprotein:C1495T(P499S))		39	9447	13.602	{'SRR21019591': 0.853, 'SRR21019600': 0.849, 'SRR21019602': 0.83, 'SRR21019605': 0.045, 'SRR21019610': 0.274, 'SRR21019616': 0.148, 'SRR21019617': 0.136, 'SRR21019637': 0.976, 'SRR21019639': 1.0, 'SRR21019640': 0.74, 'SRR21019641': 0.844, 'SRR21019642': 0.79, 'SRR21019646': 0.258, 'SRR21019670': 0.141, 'SRR21019672': 0.193, 'SRR21019673': 0.322, 'SRR21019674': 0.518, 'SRR21019675': 0.303, 'SRR21019678': 0.961, 'SRR21907281': 0.322, 'SRR21907287': 0.961, 'SRR21907309': 0.002, 'SRR21907352': 0.277, 'SRR21907353': 0.274, 'SRR21907425': 0.148, 'SRR21907449': 0.258, 'SRR21907504': 0.532, 'SRR21907565': 0.004, 'SRR21907566': 0.101, 'SRR21907568': 0.045, 'SRR21907581': 0.303, 'SRR23121146': 0.007, 'SRR23121155': 0.001, 'SRR23121157': 0.036, 'SRR23121160': 0.035, 'SRR23121161': 0.049, 'SRR23275836': 0.032, 'SRR23934913': 0.002, 'SRR23934931': 0.032}	14	0.11	[0.068, 0.017, 0.003, 0.001, 0.002, 0.001, 0.006, 0.001, 0.005, 0.002, 0.001, 0.001, 0.001, 0.001]	13.712
23057	C23057T|(surface_glycoprotein:C1495T(P499S)) T23075C|(surface_glycoprotein:T1513C(Y505H))		39	9270	13.369	{'SRR21019591': 0.853, 'SRR21019600': 0.843, 'SRR21019602': 0.821, 'SRR21019605': 0.045, 'SRR21019610': 0.274, 'SRR21019616': 0.146, 'SRR21019617': 0.09, 'SRR21019637': 0.972, 'SRR21019639': 1.0, 'SRR21019640': 0.736, 'SRR21019641': 0.844, 'SRR21019642': 0.755, 'SRR21019646': 0.21, 'SRR21019670': 0.141, 'SRR21019672': 0.19, 'SRR21019673': 0.322, 'SRR21019674': 0.509, 'SRR21019675': 0.303, 'SRR21019678': 0.956, 'SRR21907281': 0.322, 'SRR21907287': 0.956, 'SRR21907309': 0.002, 'SRR21907352': 0.276, 'SRR21907353': 0.274, 'SRR21907425': 0.146, 'SRR21907449': 0.21, 'SRR21907504': 0.529, 'SRR21907565': 0.004, 'SRR21907566': 0.099, 'SRR21907568': 0.045, 'SRR21907581': 0.303, 'SRR23121146': 0.007, 'SRR23121155': 0.001, 'SRR23121157': 0.036, 'SRR23121160': 0.034, 'SRR23121161': 0.049, 'SRR23275836': 0.032, 'SRR23934913': 0.002, 'SRR23934931': 0.032}	14	0.11	[0.068, 0.017, 0.003, 0.001, 0.002, 0.001, 0.006, 0.001, 0.005, 0.002, 0.001, 0.001, 0.001, 0.001]	13.479
23063	A23063T|(surface_glycoprotein:A1501T(N501Y))	linked:(10513, 3.063)	70	227143	57.062	{'SRR21019591': 0.084, 'SRR21019600': 0.06, 'SRR21019602': 0.062, 'SRR21019605': 0.953, 'SRR21019610': 0.728, 'SRR21019616': 0.851, 'SRR21019617': 0.9, 'SRR21019640': 0.034, 'SRR21019641': 0.083, 'SRR21019642': 0.082, 'SRR21019646': 0.718, 'SRR21019663': 0.985, 'SRR21019670': 0.857, 'SRR21019672': 0.799, 'SRR21019673': 0.678, 'SRR21019674': 0.477, 'SRR21019675': 0.697, 'SRR21019678': 0.034, 'SRR21907281': 0.678, 'SRR21907287': 0.034, 'SRR21907304': 0.961, 'SRR21907309': 0.994, 'SRR21907324': 0.994, 'SRR21907326': 0.982, 'SRR21907352': 0.695, 'SRR21907353': 0.728, 'SRR21907411': 0.993, 'SRR21907425': 0.851, 'SRR21907449': 0.718, 'SRR21907466': 0.996, 'SRR21907504': 0.446, 'SRR21907542': 0.976, 'SRR21907547': 0.994, 'SRR21907551': 0.995, 'SRR21907565': 0.996, 'SRR21907566': 0.881, 'SRR21907568': 0.953, 'SRR21907581': 0.697, 'SRR23121146': 0.954, 'SRR23121152': 0.976, 'SRR23121154': 0.994, 'SRR23121155': 0.996, 'SRR23121157': 0.99, 'SRR23121158': 0.936, 'SRR23121159': 0.993, 'SRR23121160': 0.995, 'SRR23121161': 0.945, 'SRR23121167': 0.993, 'SRR23121168': 0.999, 'SRR23121169': 0.996, 'SRR23121173': 0.992, 'SRR23121174': 0.983, 'SRR23275611': 0.995, 'SRR23275613': 0.997, 'SRR23275661': 0.993, 'SRR23275775': 0.992, 'SRR23275822': 0.994, 'SRR23275836': 0.96, 'SRR23934913': 0.994, 'SRR23934915': 0.995, 'SRR23934916': 0.994, 'SRR23934926': 0.995, 'SRR23934928': 0.994, 'SRR23934930': 0.992, 'SRR23934931': 0.96, 'SRR23934933': 0.997, 'SRR23934936': 0.993, 'SRR24958420': 0.996, 'SRR25548120': 0.994, 'SRR25756403': 0.841}	81	78.339	[0.997, 0.926, 0.983, 0.994, 0.995, 0.999, 0.999, 1.0, 0.996, 0.994, 0.993, 0.997, 0.998, 0.997, 1.0, 1.0, 1.0, 0.998, 0.984, 1.0, 1.0, 0.995, 1.0, 0.973, 0.996, 0.996, 0.994, 0.996, 0.996, 0.727, 0.996, 0.994, 0.606, 0.997, 0.994, 0.994, 0.995, 0.998, 0.996, 0.996, 0.995, 0.133, 0.996, 0.992, 0.978, 0.997, 0.994, 0.996, 0.997, 0.996, 0.995, 0.996, 0.994, 0.996, 0.95, 0.991, 0.994, 0.998, 0.998, 0.994, 0.608, 0.997, 0.996, 0.995, 0.994, 0.786, 0.996, 0.995, 0.986, 0.987, 0.994, 0.995, 0.994, 0.997, 0.994, 0.994, 0.997, 0.98, 0.996, 0.994, 0.995]	135.401
23064	A23064G|(surface_glycoprotein:A1502G(N501S))		36	9648	14.18	{'SRR21019591': 0.907, 'SRR21019600': 0.931, 'SRR21019602': 0.929, 'SRR21019605': 0.043, 'SRR21019610': 0.265, 'SRR21019616': 0.144, 'SRR21019617': 0.085, 'SRR21019637': 0.998, 'SRR21019639': 1.0, 'SRR21019640': 0.957, 'SRR21019641': 0.917, 'SRR21019642': 0.915, 'SRR21019646': 0.277, 'SRR21019670': 0.138, 'SRR21019672': 0.19, 'SRR21019673': 0.318, 'SRR21019674': 0.511, 'SRR21019675': 0.29, 'SRR21019678': 0.961, 'SRR21907281': 0.318, 'SRR21907287': 0.961, 'SRR21907304': 0.025, 'SRR21907326': 0.009, 'SRR21907352': 0.301, 'SRR21907353': 0.265, 'SRR21907425': 0.144, 'SRR21907449': 0.277, 'SRR21907504': 0.55, 'SRR21907542': 0.023, 'SRR21907566': 0.113, 'SRR21907568': 0.043, 'SRR21907581': 0.29, 'SRR23121146': 0.026, 'SRR23121152': 0.023, 'SRR23121161': 0.028, 'SRR23121174': 0.008}	2	0.072	[0.067, 0.005]	14.252
23064	A23064G|(surface_glycoprotein:A1502G(N501S)) T23075C|(surface_glycoprotein:T1513C(Y505H))		36	8956	13.314	{'SRR21019591': 0.844, 'SRR21019600': 0.861, 'SRR21019602': 0.821, 'SRR21019605': 0.043, 'SRR21019610': 0.265, 'SRR21019616': 0.143, 'SRR21019617': 0.085, 'SRR21019637': 0.994, 'SRR21019639': 1.0, 'SRR21019640': 0.732, 'SRR21019641': 0.857, 'SRR21019642': 0.758, 'SRR21019646': 0.213, 'SRR21019670': 0.138, 'SRR21019672': 0.188, 'SRR21019673': 0.318, 'SRR21019674': 0.502, 'SRR21019675': 0.29, 'SRR21019678': 0.956, 'SRR21907281': 0.318, 'SRR21907287': 0.956, 'SRR21907304': 0.02, 'SRR21907326': 0.009, 'SRR21907352': 0.3, 'SRR21907353': 0.265, 'SRR21907425': 0.143, 'SRR21907449': 0.213, 'SRR21907504': 0.547, 'SRR21907542': 0.023, 'SRR21907566': 0.099, 'SRR21907568': 0.043, 'SRR21907581': 0.29, 'SRR23121146': 0.021, 'SRR23121152': 0.023, 'SRR23121161': 0.028, 'SRR23121174': 0.008}	1	0.067	[0.067]	13.381
23075	T23075C|(surface_glycoprotein:T1513C(Y505H))	linked:(14879, 12.482)	72	268136	66.136	{'SRR21019591': 0.855, 'SRR21019600': 0.881, 'SRR21019602': 0.84, 'SRR21019605': 0.987, 'SRR21019610': 0.998, 'SRR21019616': 0.992, 'SRR21019617': 0.642, 'SRR21019637': 0.987, 'SRR21019639': 1.0, 'SRR21019640': 0.733, 'SRR21019641': 0.857, 'SRR21019642': 0.762, 'SRR21019646': 0.922, 'SRR21019663': 0.925, 'SRR21019670': 0.949, 'SRR21019672': 0.993, 'SRR21019673': 1.0, 'SRR21019674': 0.991, 'SRR21019675': 0.993, 'SRR21019678': 0.995, 'SRR21907281': 1.0, 'SRR21907287': 0.995, 'SRR21907304': 0.373, 'SRR21907309': 0.878, 'SRR21907324': 0.979, 'SRR21907326': 0.891, 'SRR21907352': 0.999, 'SRR21907353': 0.998, 'SRR21907411': 0.947, 'SRR21907425': 0.992, 'SRR21907449': 0.922, 'SRR21907466': 0.979, 'SRR21907504': 0.927, 'SRR21907542': 0.924, 'SRR21907547': 0.966, 'SRR21907551': 0.97, 'SRR21907565': 0.994, 'SRR21907566': 0.98, 'SRR21907568': 0.987, 'SRR21907581': 0.993, 'SRR23121146': 0.386, 'SRR23121152': 0.924, 'SRR23121154': 0.994, 'SRR23121155': 0.995, 'SRR23121157': 0.846, 'SRR23121158': 0.934, 'SRR23121159': 0.922, 'SRR23121160': 0.876, 'SRR23121161': 0.93, 'SRR23121167': 0.773, 'SRR23121168': 0.933, 'SRR23121169': 0.98, 'SRR23121173': 0.694, 'SRR23121174': 0.89, 'SRR23275611': 0.989, 'SRR23275613': 0.797, 'SRR23275661': 0.987, 'SRR23275775': 0.964, 'SRR23275822': 0.995, 'SRR23275836': 0.992, 'SRR23934913': 0.878, 'SRR23934915': 0.97, 'SRR23934916': 0.966, 'SRR23934926': 0.989, 'SRR23934928': 0.995, 'SRR23934930': 0.964, 'SRR23934931': 0.992, 'SRR23934933': 0.797, 'SRR23934936': 0.987, 'SRR24958420': 0.979, 'SRR25548120': 0.981, 'SRR25756403': 0.841}	81	77.919	[0.995, 0.994, 0.985, 0.991, 0.994, 0.994, 0.991, 0.765, 1.0, 0.994, 0.997, 0.995, 0.997, 0.998, 0.995, 0.993, 0.982, 0.999, 0.991, 0.976, 1.0, 0.993, 1.0, 0.973, 0.994, 0.965, 0.99, 0.992, 0.994, 0.717, 0.994, 0.986, 0.599, 0.985, 0.998, 0.989, 0.99, 0.993, 0.997, 0.984, 0.993, 0.138, 0.992, 0.99, 0.989, 0.997, 0.994, 0.996, 0.994, 0.996, 0.994, 0.987, 0.993, 0.992, 0.948, 0.987, 0.991, 0.993, 0.993, 0.992, 0.606, 0.991, 0.992, 0.994, 0.99, 0.791, 0.998, 0.988, 0.995, 0.952, 0.992, 0.994, 0.994, 0.995, 0.992, 0.993, 0.994, 0.991, 0.985, 0.991, 0.993]	144.055
23119	T23119A|(surface_glycoprotein:T1557A(H519Q))		31	3810	6.877	{'SRR21019591': 0.127, 'SRR21019600': 0.026, 'SRR21019602': 0.067, 'SRR21019610': 0.557, 'SRR21019617': 0.067, 'SRR21019637': 0.237, 'SRR21019639': 0.3, 'SRR21019640': 0.121, 'SRR21019641': 0.252, 'SRR21019642': 0.143, 'SRR21019672': 0.667, 'SRR21019675': 0.281, 'SRR21907304': 0.148, 'SRR21907352': 0.458, 'SRR21907353': 0.557, 'SRR21907504': 0.309, 'SRR21907547': 0.69, 'SRR21907581': 0.281, 'SRR23121146': 0.159, 'SRR23121157': 0.012, 'SRR23121160': 0.14, 'SRR23121161': 0.061, 'SRR23121167': 0.159, 'SRR23121173': 0.268, 'SRR23275661': 0.017, 'SRR23275775': 0.032, 'SRR23934913': 0.001, 'SRR23934916': 0.69, 'SRR23934930': 0.032, 'SRR23934936': 0.017, 'SRR25756403': 0.001}	5	0.022	[0.001, 0.001, 0.016, 0.003, 0.001]	6.899
23403	A23403G|(surface_glycoprotein:A1841G(D614G))	linked:(26960, 4.8549999999999995), ubiq	72	634981	70.656	{'SRR21019591': 0.998, 'SRR21019600': 0.994, 'SRR21019602': 0.994, 'SRR21019605': 0.973, 'SRR21019610': 0.978, 'SRR21019616': 0.975, 'SRR21019617': 0.984, 'SRR21019637': 0.992, 'SRR21019639': 0.996, 'SRR21019640': 0.994, 'SRR21019641': 0.996, 'SRR21019642': 0.994, 'SRR21019646': 0.994, 'SRR21019663': 0.985, 'SRR21019670': 0.989, 'SRR21019672': 0.984, 'SRR21019673': 0.986, 'SRR21019674': 0.961, 'SRR21019675': 0.976, 'SRR21019678': 0.987, 'SRR21907281': 0.986, 'SRR21907287': 0.987, 'SRR21907304': 0.974, 'SRR21907309': 0.983, 'SRR21907324': 0.989, 'SRR21907326': 0.983, 'SRR21907352': 0.973, 'SRR21907353': 0.978, 'SRR21907411': 0.986, 'SRR21907425': 0.975, 'SRR21907449': 0.994, 'SRR21907466': 0.984, 'SRR21907504': 0.991, 'SRR21907542': 0.95, 'SRR21907547': 0.985, 'SRR21907551': 0.979, 'SRR21907565': 0.99, 'SRR21907566': 0.975, 'SRR21907568': 0.973, 'SRR21907581': 0.976, 'SRR23121146': 0.969, 'SRR23121152': 0.948, 'SRR23121154': 0.991, 'SRR23121155': 0.995, 'SRR23121157': 0.987, 'SRR23121158': 0.975, 'SRR23121159': 0.979, 'SRR23121160': 0.986, 'SRR23121161': 0.983, 'SRR23121167': 0.985, 'SRR23121168': 0.972, 'SRR23121169': 0.981, 'SRR23121173': 0.97, 'SRR23121174': 0.98, 'SRR23275611': 0.974, 'SRR23275613': 0.98, 'SRR23275661': 0.964, 'SRR23275775': 0.983, 'SRR23275822': 0.983, 'SRR23275836': 0.975, 'SRR23934913': 0.983, 'SRR23934915': 0.979, 'SRR23934916': 0.985, 'SRR23934926': 0.974, 'SRR23934928': 0.983, 'SRR23934930': 0.983, 'SRR23934931': 0.975, 'SRR23934933': 0.98, 'SRR23934936': 0.964, 'SRR24958420': 0.98, 'SRR25548120': 0.988, 'SRR25756403': 0.981}	81	79.319	[0.995, 0.949, 0.98, 0.98, 0.979, 0.983, 0.983, 0.993, 0.99, 0.993, 0.972, 0.991, 0.988, 0.994, 0.979, 0.985, 0.984, 0.993, 0.968, 0.96, 0.988, 0.988, 0.981, 0.977, 0.985, 0.953, 0.974, 0.985, 0.979, 0.985, 0.988, 0.978, 0.982, 0.982, 0.989, 0.975, 0.983, 0.989, 0.989, 0.977, 0.98, 0.988, 0.973, 0.985, 0.988, 0.987, 0.992, 0.992, 0.99, 0.973, 0.981, 0.992, 0.876, 0.989, 0.984, 0.962, 0.979, 0.988, 0.975, 0.982, 0.985, 0.971, 0.984, 0.988, 0.974, 0.99, 0.98, 0.965, 0.975, 0.918, 0.987, 0.988, 0.984, 0.972, 0.974, 0.971, 0.975, 0.963, 0.98, 0.987, 0.986]	149.975
23403	A23403G|(surface_glycoprotein:A1841G(D614G)) T23427G|(surface_glycoprotein:T1865G(V622G))		45	26960	4.855	{'SRR21019591': 0.237, 'SRR21019600': 0.18, 'SRR21019602': 0.233, 'SRR21019605': 0.01, 'SRR21019610': 0.044, 'SRR21019617': 0.113, 'SRR21019637': 0.455, 'SRR21019640': 0.372, 'SRR21019641': 0.291, 'SRR21019642': 0.29, 'SRR21019646': 0.08, 'SRR21019674': 0.29, 'SRR21019675': 0.084, 'SRR21019678': 0.282, 'SRR21907287': 0.282, 'SRR21907304': 0.203, 'SRR21907309': 0.029, 'SRR21907326': 0.001, 'SRR21907352': 0.071, 'SRR21907353': 0.044, 'SRR21907411': 0.002, 'SRR21907449': 0.08, 'SRR21907504': 0.484, 'SRR21907542': 0.001, 'SRR21907547': 0.008, 'SRR21907568': 0.01, 'SRR21907581': 0.084, 'SRR23121146': 0.204, 'SRR23121152': 0.001, 'SRR23121154': 0.001, 'SRR23121155': 0.001, 'SRR23121157': 0.026, 'SRR23121158': 0.019, 'SRR23121159': 0.001, 'SRR23121160': 0.052, 'SRR23121161': 0.055, 'SRR23121167': 0.121, 'SRR23121168': 0.068, 'SRR23121174': 0.001, 'SRR23275611': 0.002, 'SRR23275661': 0.002, 'SRR23934913': 0.029, 'SRR23934916': 0.008, 'SRR23934926': 0.002, 'SRR23934936': 0.002}	18	0.039	[0.002, 0.001, 0.002, 0.004, 0.006, 0.001, 0.001, 0.001, 0.004, 0.002, 0.001, 0.001, 0.002, 0.001, 0.002, 0.002, 0.001, 0.005]	4.894
23427	T23427G|(surface_glycoprotein:T1865G(V622G))		45	27336	4.93	{'SRR21019591': 0.237, 'SRR21019600': 0.181, 'SRR21019602': 0.235, 'SRR21019605': 0.011, 'SRR21019610': 0.045, 'SRR21019617': 0.114, 'SRR21019637': 0.461, 'SRR21019640': 0.375, 'SRR21019641': 0.293, 'SRR21019642': 0.291, 'SRR21019646': 0.08, 'SRR21019674': 0.296, 'SRR21019675': 0.084, 'SRR21019678': 0.29, 'SRR21907287': 0.29, 'SRR21907304': 0.21, 'SRR21907309': 0.029, 'SRR21907326': 0.001, 'SRR21907352': 0.073, 'SRR21907353': 0.045, 'SRR21907411': 0.002, 'SRR21907449': 0.08, 'SRR21907504': 0.487, 'SRR21907542': 0.002, 'SRR21907547': 0.008, 'SRR21907568': 0.011, 'SRR21907581': 0.084, 'SRR23121146': 0.21, 'SRR23121152': 0.002, 'SRR23121154': 0.001, 'SRR23121155': 0.001, 'SRR23121157': 0.026, 'SRR23121158': 0.02, 'SRR23121159': 0.002, 'SRR23121160': 0.054, 'SRR23121161': 0.056, 'SRR23121167': 0.122, 'SRR23121168': 0.071, 'SRR23121174': 0.001, 'SRR23275611': 0.004, 'SRR23275661': 0.002, 'SRR23934913': 0.029, 'SRR23934916': 0.008, 'SRR23934926': 0.004, 'SRR23934936': 0.002}	26	0.059	[0.004, 0.001, 0.001, 0.004, 0.004, 0.006, 0.001, 0.001, 0.001, 0.002, 0.001, 0.001, 0.004, 0.001, 0.002, 0.001, 0.002, 0.003, 0.002, 0.005, 0.002, 0.001, 0.001, 0.002, 0.005, 0.001]	4.989
24044	C24044G|(surface_glycoprotein:C2482G(L828V))		17	7399	3.52	{'SRR21019591': 0.623, 'SRR21019600': 0.104, 'SRR21019610': 0.023, 'SRR21019641': 0.232, 'SRR21019642': 0.212, 'SRR21019646': 0.147, 'SRR21907304': 0.315, 'SRR21907352': 0.227, 'SRR21907353': 0.023, 'SRR21907449': 0.147, 'SRR21907504': 0.469, 'SRR21907581': 0.002, 'SRR23121146': 0.316, 'SRR23121161': 0.065, 'SRR23121167': 0.285, 'SRR23275775': 0.165, 'SRR23934930': 0.165}	3	0.003	[0.001, 0.001, 0.001]	3.523
24044	C24044T|(surface_glycoprotein:C2482T(L828F))		40	28637	10.211	{'SRR21019591': 0.292, 'SRR21019600': 0.864, 'SRR21019605': 0.028, 'SRR21019610': 0.066, 'SRR21019616': 0.099, 'SRR21019617': 0.316, 'SRR21019637': 0.953, 'SRR21019639': 0.885, 'SRR21019640': 0.98, 'SRR21019641': 0.732, 'SRR21019642': 0.746, 'SRR21019646': 0.124, 'SRR21019663': 0.073, 'SRR21019670': 0.001, 'SRR21019675': 0.364, 'SRR21907304': 0.236, 'SRR21907309': 0.252, 'SRR21907326': 0.051, 'SRR21907353': 0.066, 'SRR21907425': 0.099, 'SRR21907449': 0.124, 'SRR21907504': 0.193, 'SRR21907542': 0.068, 'SRR21907566': 0.31, 'SRR21907568': 0.028, 'SRR21907581': 0.364, 'SRR23121146': 0.236, 'SRR23121152': 0.068, 'SRR23121155': 0.118, 'SRR23121157': 0.031, 'SRR23121158': 0.002, 'SRR23121159': 0.096, 'SRR23121161': 0.372, 'SRR23121167': 0.209, 'SRR23121174': 0.051, 'SRR23275775': 0.164, 'SRR23275836': 0.067, 'SRR23934913': 0.252, 'SRR23934930': 0.164, 'SRR23934931': 0.067}	12	0.196	[0.094, 0.018, 0.001, 0.001, 0.034, 0.001, 0.034, 0.001, 0.001, 0.001, 0.009, 0.001]	10.407
24380	T24380A|(surface_glycoprotein:T2818A(S940T))		47	17737	11.76	{'SRR21019591': 0.956, 'SRR21019600': 0.832, 'SRR21019602': 0.915, 'SRR21019605': 0.021, 'SRR21019610': 0.07, 'SRR21019616': 0.085, 'SRR21019617': 0.142, 'SRR21019637': 0.84, 'SRR21019639': 0.993, 'SRR21019640': 0.873, 'SRR21019641': 0.901, 'SRR21019642': 0.856, 'SRR21019646': 0.06, 'SRR21019663': 0.062, 'SRR21019672': 0.081, 'SRR21019674': 0.289, 'SRR21019675': 0.232, 'SRR21019678': 0.321, 'SRR21907287': 0.321, 'SRR21907304': 0.395, 'SRR21907309': 0.001, 'SRR21907324': 0.024, 'SRR21907352': 0.138, 'SRR21907353': 0.07, 'SRR21907411': 0.023, 'SRR21907425': 0.085, 'SRR21907449': 0.06, 'SRR21907504': 0.311, 'SRR21907542': 0.124, 'SRR21907547': 0.012, 'SRR21907565': 0.001, 'SRR21907566': 0.002, 'SRR21907568': 0.021, 'SRR21907581': 0.232, 'SRR23121146': 0.39, 'SRR23121152': 0.121, 'SRR23121155': 0.021, 'SRR23121157': 0.246, 'SRR23121159': 0.243, 'SRR23121161': 0.143, 'SRR23121168': 0.056, 'SRR23275611': 0.033, 'SRR23275775': 0.056, 'SRR23934913': 0.001, 'SRR23934916': 0.012, 'SRR23934926': 0.033, 'SRR23934930': 0.056}	11	0.157	[0.051, 0.002, 0.001, 0.001, 0.002, 0.093, 0.002, 0.002, 0.001, 0.001, 0.001]	11.917
25020	A25020C|(surface_glycoprotein:A3458C(D1153A))		61	28609	21.062	{'SRR21019591': 0.996, 'SRR21019600': 0.989, 'SRR21019602': 0.966, 'SRR21019605': 0.141, 'SRR21019610': 0.335, 'SRR21019616': 0.28, 'SRR21019617': 0.553, 'SRR21019637': 0.994, 'SRR21019639': 1.0, 'SRR21019640': 1.0, 'SRR21019641': 0.997, 'SRR21019642': 0.995, 'SRR21019646': 0.177, 'SRR21019663': 0.191, 'SRR21019672': 0.198, 'SRR21019673': 0.479, 'SRR21019674': 0.493, 'SRR21019675': 0.419, 'SRR21019678': 0.591, 'SRR21907281': 0.479, 'SRR21907287': 0.591, 'SRR21907304': 0.825, 'SRR21907324': 0.076, 'SRR21907326': 0.193, 'SRR21907352': 0.44, 'SRR21907353': 0.335, 'SRR21907425': 0.28, 'SRR21907449': 0.177, 'SRR21907504': 0.894, 'SRR21907542': 0.114, 'SRR21907547': 0.009, 'SRR21907551': 0.095, 'SRR21907565': 0.143, 'SRR21907566': 0.113, 'SRR21907568': 0.141, 'SRR21907581': 0.419, 'SRR23121146': 0.827, 'SRR23121152': 0.114, 'SRR23121154': 0.092, 'SRR23121155': 0.113, 'SRR23121157': 0.273, 'SRR23121158': 0.197, 'SRR23121159': 0.55, 'SRR23121160': 0.145, 'SRR23121161': 0.345, 'SRR23121167': 0.298, 'SRR23121168': 0.162, 'SRR23121174': 0.193, 'SRR23275611': 0.046, 'SRR23275613': 0.07, 'SRR23275775': 0.007, 'SRR23275822': 0.081, 'SRR23275836': 0.003, 'SRR23934915': 0.095, 'SRR23934916': 0.009, 'SRR23934926': 0.046, 'SRR23934928': 0.081, 'SRR23934930': 0.007, 'SRR23934931': 0.003, 'SRR23934933': 0.07, 'SRR25548120': 0.117}	7	0.44	[0.316, 0.003, 0.001, 0.115, 0.002, 0.002, 0.001]	21.502
25020	A25020C|(surface_glycoprotein:A3458C(D1153A)) G25088T|(surface_glycoprotein:G3526T(V1176F))		44	16206	24.405	{'SRR21019591': 0.911, 'SRR21019600': 0.953, 'SRR21019605': 0.485, 'SRR21019610': 0.88, 'SRR21019616': 0.857, 'SRR21019617': 0.87, 'SRR21019637': 0.939, 'SRR21019639': 0.898, 'SRR21019640': 0.912, 'SRR21019641': 0.91, 'SRR21019642': 0.944, 'SRR21019646': 0.786, 'SRR21019663': 0.794, 'SRR21019672': 0.688, 'SRR21019674': 0.742, 'SRR21019675': 0.857, 'SRR21907304': 0.803, 'SRR21907326': 0.351, 'SRR21907352': 0.729, 'SRR21907353': 0.88, 'SRR21907425': 0.857, 'SRR21907449': 0.786, 'SRR21907504': 0.922, 'SRR21907547': 0.091, 'SRR21907565': 0.664, 'SRR21907568': 0.485, 'SRR21907581': 0.857, 'SRR23121146': 0.787, 'SRR23121154': 0.119, 'SRR23121155': 0.139, 'SRR23121157': 0.113, 'SRR23121158': 0.214, 'SRR23121159': 0.583, 'SRR23121160': 0.317, 'SRR23121161': 0.292, 'SRR23121167': 0.247, 'SRR23121174': 0.336, 'SRR23275611': 0.044, 'SRR23275775': 0.007, 'SRR23275822': 0.107, 'SRR23934916': 0.091, 'SRR23934926': 0.044, 'SRR23934928': 0.107, 'SRR23934930': 0.007}	1	0.493	[0.493]	24.898
25088	G25088T|(surface_glycoprotein:G3526T(V1176F))	linked:(18548, 25.113)	49	19055	26.272	{'SRR21019591': 0.985, 'SRR21019600': 0.994, 'SRR21019605': 0.485, 'SRR21019610': 0.912, 'SRR21019616': 0.909, 'SRR21019617': 0.926, 'SRR21019637': 0.986, 'SRR21019639': 1.0, 'SRR21019640': 0.991, 'SRR21019641': 0.995, 'SRR21019642': 0.989, 'SRR21019646': 0.854, 'SRR21019663': 0.848, 'SRR21019672': 0.724, 'SRR21019674': 0.831, 'SRR21019675': 0.943, 'SRR21907304': 0.885, 'SRR21907309': 0.003, 'SRR21907326': 0.368, 'SRR21907352': 0.763, 'SRR21907353': 0.912, 'SRR21907425': 0.909, 'SRR21907449': 0.854, 'SRR21907504': 0.975, 'SRR21907547': 0.097, 'SRR21907565': 0.743, 'SRR21907568': 0.485, 'SRR21907581': 0.943, 'SRR23121146': 0.887, 'SRR23121152': 0.03, 'SRR23121154': 0.127, 'SRR23121155': 0.139, 'SRR23121157': 0.124, 'SRR23121158': 0.229, 'SRR23121159': 0.618, 'SRR23121160': 0.326, 'SRR23121161': 0.353, 'SRR23121167': 0.317, 'SRR23121174': 0.371, 'SRR23275611': 0.048, 'SRR23275661': 0.001, 'SRR23275775': 0.011, 'SRR23275822': 0.111, 'SRR23934913': 0.003, 'SRR23934916': 0.097, 'SRR23934926': 0.048, 'SRR23934928': 0.111, 'SRR23934930': 0.011, 'SRR23934936': 0.001}	21	1.491	[0.091, 0.58, 0.014, 0.25, 0.004, 0.025, 0.019, 0.01, 0.01, 0.132, 0.002, 0.002, 0.001, 0.001, 0.333, 0.002, 0.008, 0.001, 0.003, 0.002, 0.001]	27.763
25088	G25088T|(surface_glycoprotein:G3526T(V1176F)) G25116A|(surface_glycoprotein:G3554A(R1185H))		44	18548	25.113	{'SRR21019591': 0.97, 'SRR21019600': 0.991, 'SRR21019605': 0.485, 'SRR21019610': 0.912, 'SRR21019616': 0.909, 'SRR21019617': 0.907, 'SRR21019637': 0.978, 'SRR21019639': 1.0, 'SRR21019640': 0.991, 'SRR21019641': 0.986, 'SRR21019642': 0.984, 'SRR21019646': 0.845, 'SRR21019663': 0.842, 'SRR21019672': 0.688, 'SRR21019674': 0.532, 'SRR21019675': 0.673, 'SRR21907304': 0.873, 'SRR21907326': 0.368, 'SRR21907352': 0.743, 'SRR21907353': 0.912, 'SRR21907425': 0.909, 'SRR21907449': 0.845, 'SRR21907504': 0.969, 'SRR21907547': 0.091, 'SRR21907565': 0.735, 'SRR21907568': 0.485, 'SRR21907581': 0.673, 'SRR23121146': 0.869, 'SRR23121154': 0.123, 'SRR23121155': 0.139, 'SRR23121157': 0.118, 'SRR23121158': 0.223, 'SRR23121159': 0.607, 'SRR23121160': 0.322, 'SRR23121161': 0.316, 'SRR23121167': 0.313, 'SRR23121174': 0.368, 'SRR23275611': 0.046, 'SRR23275775': 0.009, 'SRR23275822': 0.109, 'SRR23934916': 0.091, 'SRR23934926': 0.046, 'SRR23934928': 0.109, 'SRR23934930': 0.009}	4	0.446	[0.091, 0.339, 0.014, 0.002]	25.559
25116	G25116A|(surface_glycoprotein:G3554A(R1185H))		46	18928	8.965	{'SRR21019591': 0.311, 'SRR21019600': 0.62, 'SRR21019605': 0.035, 'SRR21019610': 0.083, 'SRR21019616': 0.135, 'SRR21019617': 0.029, 'SRR21019637': 0.76, 'SRR21019639': 0.544, 'SRR21019640': 0.681, 'SRR21019641': 0.472, 'SRR21019642': 0.687, 'SRR21019646': 0.057, 'SRR21019663': 0.057, 'SRR21019672': 0.056, 'SRR21019674': 0.103, 'SRR21019675': 0.488, 'SRR21907304': 0.286, 'SRR21907326': 0.078, 'SRR21907352': 0.176, 'SRR21907353': 0.083, 'SRR21907425': 0.135, 'SRR21907449': 0.057, 'SRR21907504': 0.491, 'SRR21907547': 0.006, 'SRR21907551': 0.002, 'SRR21907565': 0.059, 'SRR21907568': 0.035, 'SRR21907581': 0.488, 'SRR23121146': 0.289, 'SRR23121154': 0.07, 'SRR23121155': 0.073, 'SRR23121157': 0.052, 'SRR23121158': 0.116, 'SRR23121159': 0.346, 'SRR23121160': 0.129, 'SRR23121161': 0.285, 'SRR23121167': 0.293, 'SRR23121174': 0.08, 'SRR23275611': 0.022, 'SRR23275775': 0.006, 'SRR23275822': 0.077, 'SRR23934915': 0.002, 'SRR23934916': 0.006, 'SRR23934926': 0.022, 'SRR23934928': 0.077, 'SRR23934930': 0.006}	20	0.091	[0.059, 0.002, 0.002, 0.001, 0.002, 0.001, 0.001, 0.001, 0.001, 0.001, 0.005, 0.001, 0.002, 0.001, 0.002, 0.001, 0.002, 0.002, 0.001, 0.003]	9.056
25254	C25254T|(surface_glycoprotein:C3692T(T1231I))		52	15762	15.157	{'SRR21019591': 1.0, 'SRR21019600': 0.976, 'SRR21019602': 0.994, 'SRR21019605': 0.091, 'SRR21019610': 0.213, 'SRR21019616': 0.045, 'SRR21019617': 0.162, 'SRR21019637': 0.994, 'SRR21019639': 0.976, 'SRR21019640': 1.0, 'SRR21019641': 0.994, 'SRR21019642': 0.994, 'SRR21019646': 0.024, 'SRR21019663': 0.127, 'SRR21019672': 0.129, 'SRR21019673': 0.187, 'SRR21019674': 0.335, 'SRR21019678': 0.674, 'SRR21907281': 0.187, 'SRR21907287': 0.674, 'SRR21907304': 0.263, 'SRR21907309': 0.108, 'SRR21907324': 0.022, 'SRR21907326': 0.058, 'SRR21907352': 0.275, 'SRR21907353': 0.213, 'SRR21907425': 0.045, 'SRR21907449': 0.024, 'SRR21907504': 0.456, 'SRR21907542': 0.155, 'SRR21907551': 0.01, 'SRR21907565': 0.046, 'SRR21907566': 0.077, 'SRR21907568': 0.091, 'SRR23121146': 0.271, 'SRR23121152': 0.152, 'SRR23121154': 0.086, 'SRR23121157': 0.259, 'SRR23121158': 0.093, 'SRR23121159': 0.15, 'SRR23121161': 0.585, 'SRR23121168': 0.128, 'SRR23121174': 0.056, 'SRR23275611': 0.042, 'SRR23275613': 0.02, 'SRR23275775': 0.002, 'SRR23934913': 0.108, 'SRR23934915': 0.01, 'SRR23934926': 0.042, 'SRR23934930': 0.002, 'SRR23934933': 0.02, 'SRR25548120': 0.512}	19	0.168	[0.029, 0.002, 0.002, 0.002, 0.002, 0.002, 0.002, 0.001, 0.003, 0.002, 0.064, 0.001, 0.047, 0.002, 0.001, 0.002, 0.001, 0.002, 0.001]	15.325
25342	C25342A|(surface_glycoprotein:C3780A(D1260E))		39	12374	8.437	{'SRR21019591': 0.866, 'SRR21019600': 0.429, 'SRR21019605': 0.03, 'SRR21019610': 0.023, 'SRR21019616': 0.1, 'SRR21019637': 0.178, 'SRR21019640': 0.686, 'SRR21019641': 0.507, 'SRR21019642': 0.542, 'SRR21019646': 0.185, 'SRR21019663': 0.057, 'SRR21019675': 0.512, 'SRR21907304': 0.273, 'SRR21907309': 0.121, 'SRR21907352': 0.198, 'SRR21907353': 0.023, 'SRR21907411': 0.001, 'SRR21907425': 0.1, 'SRR21907449': 0.185, 'SRR21907504': 0.524, 'SRR21907547': 0.022, 'SRR21907565': 0.059, 'SRR21907566': 0.185, 'SRR21907568': 0.03, 'SRR21907581': 0.512, 'SRR23121146': 0.273, 'SRR23121154': 0.116, 'SRR23121155': 0.002, 'SRR23121158': 0.598, 'SRR23121159': 0.173, 'SRR23121160': 0.155, 'SRR23121161': 0.381, 'SRR23275611': 0.001, 'SRR23275822': 0.122, 'SRR23934913': 0.121, 'SRR23934916': 0.022, 'SRR23934926': 0.001, 'SRR23934928': 0.122, 'SRR25548120': 0.002}	8	0.013	[0.002, 0.001, 0.003, 0.002, 0.002, 0.001, 0.001, 0.001]	8.45
25344	C25344T|(surface_glycoprotein:C3782T(S1261F))		38	13112	8.516	{'SRR21019591': 0.866, 'SRR21019600': 0.429, 'SRR21019605': 0.029, 'SRR21019610': 0.023, 'SRR21019616': 0.158, 'SRR21019637': 0.177, 'SRR21019640': 0.69, 'SRR21019641': 0.519, 'SRR21019642': 0.567, 'SRR21019646': 0.186, 'SRR21019663': 0.057, 'SRR21019675': 0.518, 'SRR21907304': 0.269, 'SRR21907309': 0.116, 'SRR21907352': 0.198, 'SRR21907353': 0.023, 'SRR21907425': 0.158, 'SRR21907449': 0.186, 'SRR21907504': 0.636, 'SRR21907547': 0.022, 'SRR21907565': 0.052, 'SRR21907566': 0.181, 'SRR21907568': 0.029, 'SRR21907581': 0.518, 'SRR23121146': 0.269, 'SRR23121154': 0.117, 'SRR23121158': 0.585, 'SRR23121159': 0.165, 'SRR23121160': 0.152, 'SRR23121161': 0.237, 'SRR23275613': 0.001, 'SRR23275661': 0.001, 'SRR23275822': 0.121, 'SRR23934913': 0.116, 'SRR23934916': 0.022, 'SRR23934928': 0.121, 'SRR23934933': 0.001, 'SRR23934936': 0.001}	12	0.026	[0.001, 0.001, 0.002, 0.001, 0.007, 0.003, 0.001, 0.001, 0.002, 0.001, 0.004, 0.002]	8.542
25420	A25420C|(ORF3a_protein:A28C(I10L))		54	16509	13.025	{'SRR21019591': 0.389, 'SRR21019600': 0.745, 'SRR21019602': 0.92, 'SRR21019605': 0.031, 'SRR21019610': 0.064, 'SRR21019616': 0.138, 'SRR21019617': 0.21, 'SRR21019637': 0.981, 'SRR21019639': 0.958, 'SRR21019640': 0.984, 'SRR21019641': 0.67, 'SRR21019642': 0.71, 'SRR21019646': 0.049, 'SRR21019663': 0.118, 'SRR21019675': 0.994, 'SRR21019678': 0.016, 'SRR21907287': 0.016, 'SRR21907304': 0.152, 'SRR21907309': 0.108, 'SRR21907326': 0.067, 'SRR21907352': 0.063, 'SRR21907353': 0.064, 'SRR21907411': 0.079, 'SRR21907425': 0.138, 'SRR21907449': 0.049, 'SRR21907504': 0.01, 'SRR21907542': 0.002, 'SRR21907547': 0.021, 'SRR21907565': 0.134, 'SRR21907566': 0.186, 'SRR21907568': 0.031, 'SRR21907581': 0.994, 'SRR23121146': 0.152, 'SRR23121152': 0.002, 'SRR23121154': 0.059, 'SRR23121157': 0.011, 'SRR23121158': 0.527, 'SRR23121159': 0.523, 'SRR23121160': 0.145, 'SRR23121161': 0.431, 'SRR23121167': 0.55, 'SRR23121168': 0.003, 'SRR23121174': 0.067, 'SRR23275613': 0.02, 'SRR23275775': 0.013, 'SRR23275822': 0.119, 'SRR23275836': 0.015, 'SRR23934913': 0.108, 'SRR23934916': 0.021, 'SRR23934928': 0.119, 'SRR23934930': 0.013, 'SRR23934931': 0.015, 'SRR23934933': 0.02, 'SRR25548120': 0.001}	8	0.285	[0.268, 0.003, 0.002, 0.004, 0.001, 0.001, 0.002, 0.004]	13.31
25689	T25689A|(ORF3a_protein:T297A(A99A))		47	8493	5.212	{'SRR21019591': 0.464, 'SRR21019600': 0.345, 'SRR21019602': 0.282, 'SRR21019605': 0.001, 'SRR21019610': 0.104, 'SRR21019616': 0.026, 'SRR21019617': 0.017, 'SRR21019637': 0.122, 'SRR21019639': 0.951, 'SRR21019640': 0.604, 'SRR21019641': 0.295, 'SRR21019642': 0.257, 'SRR21019646': 0.023, 'SRR21019663': 0.022, 'SRR21019672': 0.082, 'SRR21019674': 0.002, 'SRR21019678': 0.378, 'SRR21907287': 0.378, 'SRR21907326': 0.038, 'SRR21907352': 0.037, 'SRR21907353': 0.104, 'SRR21907411': 0.019, 'SRR21907425': 0.026, 'SRR21907449': 0.023, 'SRR21907466': 0.07, 'SRR21907542': 0.039, 'SRR21907547': 0.001, 'SRR21907551': 0.011, 'SRR21907568': 0.001, 'SRR23121146': 0.002, 'SRR23121152': 0.039, 'SRR23121155': 0.002, 'SRR23121157': 0.118, 'SRR23121158': 0.027, 'SRR23121159': 0.031, 'SRR23121160': 0.022, 'SRR23121169': 0.07, 'SRR23121173': 0.081, 'SRR23121174': 0.038, 'SRR23275613': 0.017, 'SRR23275775': 0.001, 'SRR23275836': 0.006, 'SRR23934915': 0.011, 'SRR23934916': 0.001, 'SRR23934930': 0.001, 'SRR23934931': 0.006, 'SRR23934933': 0.017}	19	0.115	[0.052, 0.001, 0.001, 0.001, 0.003, 0.001, 0.001, 0.002, 0.003, 0.015, 0.003, 0.003, 0.002, 0.001, 0.001, 0.022, 0.001, 0.001, 0.001]	5.327
25846	A25846C|(ORF3a_protein:A454C(N152H))		66	57707	16.416	{'SRR21019591': 0.937, 'SRR21019600': 0.93, 'SRR21019602': 0.861, 'SRR21019605': 0.032, 'SRR21019610': 0.145, 'SRR21019616': 0.106, 'SRR21019617': 0.093, 'SRR21019637': 0.994, 'SRR21019639': 0.992, 'SRR21019640': 0.823, 'SRR21019641': 0.959, 'SRR21019642': 0.927, 'SRR21019646': 0.053, 'SRR21019663': 0.026, 'SRR21019670': 0.066, 'SRR21019672': 0.132, 'SRR21019673': 0.023, 'SRR21019674': 0.177, 'SRR21019675': 0.47, 'SRR21019678': 0.562, 'SRR21907281': 0.023, 'SRR21907287': 0.562, 'SRR21907304': 0.522, 'SRR21907309': 0.015, 'SRR21907326': 0.029, 'SRR21907352': 0.245, 'SRR21907353': 0.145, 'SRR21907411': 0.012, 'SRR21907425': 0.106, 'SRR21907449': 0.053, 'SRR21907466': 0.061, 'SRR21907504': 0.579, 'SRR21907542': 0.102, 'SRR21907547': 0.007, 'SRR21907551': 0.024, 'SRR21907565': 0.104, 'SRR21907566': 0.115, 'SRR21907568': 0.032, 'SRR21907581': 0.47, 'SRR23121146': 0.522, 'SRR23121152': 0.103, 'SRR23121154': 0.019, 'SRR23121155': 0.097, 'SRR23121157': 0.306, 'SRR23121158': 0.312, 'SRR23121159': 0.254, 'SRR23121160': 0.259, 'SRR23121161': 0.365, 'SRR23121167': 0.505, 'SRR23121169': 0.061, 'SRR23121173': 0.234, 'SRR23121174': 0.029, 'SRR23275611': 0.03, 'SRR23275613': 0.014, 'SRR23275661': 0.119, 'SRR23275822': 0.118, 'SRR23275836': 0.015, 'SRR23934913': 0.015, 'SRR23934915': 0.024, 'SRR23934916': 0.007, 'SRR23934926': 0.03, 'SRR23934928': 0.118, 'SRR23934931': 0.015, 'SRR23934933': 0.014, 'SRR23934936': 0.119, 'SRR25548120': 0.198}	5	0.118	[0.075, 0.001, 0.001, 0.04, 0.001]	16.534
25936	C25936G|(ORF3a_protein:C544G(H182D))		55	34464	14.931	{'SRR21019591': 0.996, 'SRR21019600': 0.983, 'SRR21019605': 0.031, 'SRR21019610': 0.039, 'SRR21019616': 0.129, 'SRR21019617': 0.364, 'SRR21019637': 0.993, 'SRR21019639': 0.977, 'SRR21019640': 0.777, 'SRR21019641': 0.994, 'SRR21019642': 0.99, 'SRR21019646': 0.075, 'SRR21019663': 0.016, 'SRR21019670': 0.044, 'SRR21019672': 0.088, 'SRR21019674': 0.159, 'SRR21019675': 0.554, 'SRR21907304': 0.516, 'SRR21907309': 0.04, 'SRR21907326': 0.012, 'SRR21907352': 0.271, 'SRR21907353': 0.039, 'SRR21907425': 0.129, 'SRR21907449': 0.075, 'SRR21907466': 0.046, 'SRR21907504': 0.528, 'SRR21907542': 0.021, 'SRR21907551': 0.035, 'SRR21907565': 0.153, 'SRR21907566': 0.153, 'SRR21907568': 0.031, 'SRR21907581': 0.554, 'SRR23121146': 0.513, 'SRR23121152': 0.023, 'SRR23121154': 0.024, 'SRR23121155': 0.055, 'SRR23121157': 0.104, 'SRR23121158': 0.346, 'SRR23121159': 0.287, 'SRR23121160': 0.154, 'SRR23121161': 0.364, 'SRR23121167': 0.594, 'SRR23121169': 0.046, 'SRR23121173': 0.524, 'SRR23121174': 0.012, 'SRR23275611': 0.022, 'SRR23275661': 0.28, 'SRR23275822': 0.175, 'SRR23275836': 0.022, 'SRR23934913': 0.04, 'SRR23934915': 0.035, 'SRR23934926': 0.022, 'SRR23934928': 0.175, 'SRR23934931': 0.022, 'SRR23934936': 0.28}	5	0.099	[0.093, 0.002, 0.001, 0.002, 0.001]	15.03
25979	G25979A|(ORF3a_protein:G587A(G196E))		64	32933	15.202	{'SRR21019591': 0.995, 'SRR21019600': 0.98, 'SRR21019605': 0.032, 'SRR21019610': 0.04, 'SRR21019616': 0.13, 'SRR21019617': 0.373, 'SRR21019637': 0.994, 'SRR21019639': 1.0, 'SRR21019640': 0.79, 'SRR21019641': 0.998, 'SRR21019642': 0.991, 'SRR21019646': 0.075, 'SRR21019663': 0.015, 'SRR21019670': 0.043, 'SRR21019672': 0.087, 'SRR21019674': 0.188, 'SRR21019675': 0.594, 'SRR21907304': 0.519, 'SRR21907309': 0.039, 'SRR21907326': 0.016, 'SRR21907352': 0.273, 'SRR21907353': 0.04, 'SRR21907425': 0.13, 'SRR21907449': 0.075, 'SRR21907466': 0.047, 'SRR21907504': 0.53, 'SRR21907542': 0.022, 'SRR21907547': 0.002, 'SRR21907551': 0.037, 'SRR21907565': 0.157, 'SRR21907566': 0.156, 'SRR21907568': 0.032, 'SRR21907581': 0.594, 'SRR23121146': 0.519, 'SRR23121152': 0.022, 'SRR23121154': 0.024, 'SRR23121155': 0.057, 'SRR23121157': 0.132, 'SRR23121158': 0.346, 'SRR23121159': 0.289, 'SRR23121160': 0.154, 'SRR23121161': 0.372, 'SRR23121167': 0.59, 'SRR23121168': 0.002, 'SRR23121169': 0.047, 'SRR23121173': 0.526, 'SRR23121174': 0.016, 'SRR23275611': 0.022, 'SRR23275613': 0.001, 'SRR23275661': 0.281, 'SRR23275775': 0.002, 'SRR23275822': 0.183, 'SRR23275836': 0.024, 'SRR23934913': 0.039, 'SRR23934915': 0.037, 'SRR23934916': 0.002, 'SRR23934926': 0.022, 'SRR23934928': 0.183, 'SRR23934930': 0.002, 'SRR23934931': 0.024, 'SRR23934933': 0.001, 'SRR23934936': 0.281, 'SRR24958420': 0.006, 'SRR25756403': 0.002}	34	0.215	[0.101, 0.002, 0.001, 0.002, 0.002, 0.001, 0.003, 0.001, 0.001, 0.002, 0.001, 0.007, 0.001, 0.001, 0.03, 0.003, 0.001, 0.002, 0.026, 0.002, 0.002, 0.001, 0.001, 0.002, 0.001, 0.003, 0.001, 0.001, 0.001, 0.001, 0.002, 0.001, 0.002, 0.006]	15.417
25991	G25991A|(ORF3a_protein:G599A(C200Y))		60	32728	15.176	{'SRR21019591': 0.993, 'SRR21019600': 0.969, 'SRR21019605': 0.032, 'SRR21019610': 0.039, 'SRR21019616': 0.13, 'SRR21019617': 0.37, 'SRR21019637': 0.993, 'SRR21019639': 1.0, 'SRR21019640': 0.793, 'SRR21019641': 0.996, 'SRR21019642': 0.991, 'SRR21019646': 0.075, 'SRR21019663': 0.016, 'SRR21019670': 0.042, 'SRR21019672': 0.084, 'SRR21019674': 0.18, 'SRR21019675': 0.603, 'SRR21907304': 0.523, 'SRR21907309': 0.04, 'SRR21907326': 0.013, 'SRR21907352': 0.273, 'SRR21907353': 0.039, 'SRR21907411': 0.002, 'SRR21907425': 0.13, 'SRR21907449': 0.075, 'SRR21907466': 0.047, 'SRR21907504': 0.532, 'SRR21907542': 0.028, 'SRR21907551': 0.036, 'SRR21907565': 0.157, 'SRR21907566': 0.157, 'SRR21907568': 0.032, 'SRR21907581': 0.603, 'SRR23121146': 0.523, 'SRR23121152': 0.028, 'SRR23121154': 0.026, 'SRR23121155': 0.056, 'SRR23121157': 0.101, 'SRR23121158': 0.347, 'SRR23121159': 0.29, 'SRR23121160': 0.155, 'SRR23121161': 0.374, 'SRR23121167': 0.588, 'SRR23121169': 0.047, 'SRR23121173': 0.528, 'SRR23121174': 0.013, 'SRR23275611': 0.022, 'SRR23275613': 0.001, 'SRR23275661': 0.28, 'SRR23275822': 0.186, 'SRR23275836': 0.025, 'SRR23934913': 0.04, 'SRR23934915': 0.036, 'SRR23934926': 0.022, 'SRR23934928': 0.186, 'SRR23934931': 0.025, 'SRR23934933': 0.001, 'SRR23934936': 0.28, 'SRR25548120': 0.002, 'SRR25756403': 0.001}	25	0.193	[0.1, 0.001, 0.001, 0.002, 0.001, 0.001, 0.057, 0.001, 0.001, 0.002, 0.001, 0.001, 0.001, 0.001, 0.002, 0.002, 0.001, 0.001, 0.001, 0.004, 0.001, 0.002, 0.002, 0.005, 0.001]	15.369
26158	GTTAATCCAGTA26158-26169del|(ORF3a_protein:766-777del(VNPV256-259del))		12	241	3.137	{'SRR21019591': 0.167, 'SRR21019600': 0.035, 'SRR21019605': 0.058, 'SRR21019640': 0.357, 'SRR21019641': 0.178, 'SRR21019642': 0.128, 'SRR21019646': 0.047, 'SRR21019678': 0.853, 'SRR21907287': 0.853, 'SRR21907449': 0.047, 'SRR21907504': 0.356, 'SRR21907568': 0.058}				3.137
26527	C26527A|(membrane_glycoprotein:C5A(A2E))		58	14558	21.025	{'SRR21019591': 0.918, 'SRR21019600': 0.972, 'SRR21019602': 0.988, 'SRR21019605': 0.112, 'SRR21019610': 0.649, 'SRR21019616': 0.234, 'SRR21019617': 0.525, 'SRR21019637': 0.994, 'SRR21019639': 0.984, 'SRR21019640': 0.962, 'SRR21019641': 0.955, 'SRR21019642': 0.901, 'SRR21019646': 0.251, 'SRR21019663': 0.021, 'SRR21019670': 0.34, 'SRR21019673': 0.082, 'SRR21019674': 0.476, 'SRR21019675': 0.361, 'SRR21019678': 0.899, 'SRR21907281': 0.082, 'SRR21907287': 0.899, 'SRR21907304': 0.692, 'SRR21907309': 0.202, 'SRR21907324': 0.085, 'SRR21907326': 0.016, 'SRR21907352': 0.275, 'SRR21907353': 0.649, 'SRR21907411': 0.055, 'SRR21907425': 0.234, 'SRR21907449': 0.251, 'SRR21907466': 0.17, 'SRR21907504': 0.634, 'SRR21907542': 0.132, 'SRR21907551': 0.003, 'SRR21907565': 0.059, 'SRR21907568': 0.112, 'SRR21907581': 0.361, 'SRR23121146': 0.692, 'SRR23121152': 0.131, 'SRR23121154': 0.088, 'SRR23121155': 0.01, 'SRR23121157': 0.34, 'SRR23121158': 0.26, 'SRR23121159': 0.343, 'SRR23121160': 0.459, 'SRR23121161': 0.593, 'SRR23121167': 0.515, 'SRR23121168': 0.1, 'SRR23121169': 0.17, 'SRR23121174': 0.016, 'SRR23275611': 0.013, 'SRR23275613': 0.118, 'SRR23275661': 0.153, 'SRR23934913': 0.202, 'SRR23934915': 0.003, 'SRR23934926': 0.013, 'SRR23934933': 0.118, 'SRR23934936': 0.153}	10	0.022	[0.001, 0.001, 0.002, 0.001, 0.001, 0.001, 0.004, 0.001, 0.003, 0.007]	21.047
26538	G26538T|(membrane_glycoprotein:G16T(G6C))		56	14256	20.886	{'SRR21019591': 0.918, 'SRR21019600': 0.968, 'SRR21019602': 0.988, 'SRR21019605': 0.111, 'SRR21019610': 0.648, 'SRR21019616': 0.289, 'SRR21019617': 0.519, 'SRR21019637': 0.802, 'SRR21019639': 1.0, 'SRR21019640': 0.981, 'SRR21019641': 0.958, 'SRR21019642': 0.939, 'SRR21019646': 0.252, 'SRR21019663': 0.021, 'SRR21019670': 0.344, 'SRR21019673': 0.079, 'SRR21019674': 0.476, 'SRR21019675': 0.361, 'SRR21019678': 0.889, 'SRR21907281': 0.079, 'SRR21907287': 0.889, 'SRR21907304': 0.692, 'SRR21907309': 0.203, 'SRR21907324': 0.086, 'SRR21907326': 0.016, 'SRR21907352': 0.272, 'SRR21907353': 0.648, 'SRR21907411': 0.055, 'SRR21907425': 0.289, 'SRR21907449': 0.252, 'SRR21907466': 0.171, 'SRR21907504': 0.633, 'SRR21907542': 0.131, 'SRR21907565': 0.061, 'SRR21907568': 0.111, 'SRR21907581': 0.361, 'SRR23121146': 0.692, 'SRR23121152': 0.13, 'SRR23121155': 0.01, 'SRR23121157': 0.34, 'SRR23121158': 0.261, 'SRR23121159': 0.341, 'SRR23121160': 0.455, 'SRR23121161': 0.589, 'SRR23121167': 0.514, 'SRR23121168': 0.099, 'SRR23121169': 0.171, 'SRR23121174': 0.016, 'SRR23275611': 0.012, 'SRR23275613': 0.117, 'SRR23275661': 0.157, 'SRR23934913': 0.203, 'SRR23934915': 0.001, 'SRR23934926': 0.012, 'SRR23934933': 0.117, 'SRR23934936': 0.157}	8	0.022	[0.001, 0.015, 0.001, 0.001, 0.001, 0.001, 0.001, 0.001]	20.908
26545	26545-insertGCAACAACTCAGAGT|(membrane_glycoprotein:ATT22-24AGCAACAACTCAGAGTTTinsert(I8SNNSEF))		53	13643	20.109	{'SRR21019591': 0.973, 'SRR21019600': 0.964, 'SRR21019602': 0.939, 'SRR21019605': 0.111, 'SRR21019610': 0.633, 'SRR21019616': 0.224, 'SRR21019617': 0.506, 'SRR21019637': 0.935, 'SRR21019639': 1.0, 'SRR21019640': 0.981, 'SRR21019641': 0.967, 'SRR21019642': 0.963, 'SRR21019646': 0.245, 'SRR21019663': 0.021, 'SRR21019670': 0.32, 'SRR21019674': 0.374, 'SRR21019675': 0.275, 'SRR21019678': 0.858, 'SRR21907287': 0.858, 'SRR21907304': 0.687, 'SRR21907309': 0.197, 'SRR21907324': 0.079, 'SRR21907326': 0.015, 'SRR21907352': 0.267, 'SRR21907353': 0.633, 'SRR21907411': 0.055, 'SRR21907425': 0.224, 'SRR21907449': 0.245, 'SRR21907466': 0.168, 'SRR21907504': 0.596, 'SRR21907542': 0.126, 'SRR21907565': 0.059, 'SRR21907568': 0.111, 'SRR21907581': 0.275, 'SRR23121146': 0.687, 'SRR23121152': 0.125, 'SRR23121155': 0.01, 'SRR23121157': 0.333, 'SRR23121158': 0.254, 'SRR23121159': 0.307, 'SRR23121160': 0.446, 'SRR23121161': 0.54, 'SRR23121167': 0.49, 'SRR23121168': 0.097, 'SRR23121169': 0.168, 'SRR23121174': 0.015, 'SRR23275611': 0.012, 'SRR23275613': 0.116, 'SRR23275661': 0.15, 'SRR23934913': 0.197, 'SRR23934926': 0.012, 'SRR23934933': 0.116, 'SRR23934936': 0.15}				20.109
26571	C26571G|(membrane_glycoprotein:C49G(L17V))		50	6984	9.26	{'SRR21019591': 0.37, 'SRR21019600': 0.389, 'SRR21019602': 1.0, 'SRR21019605': 0.024, 'SRR21019610': 0.454, 'SRR21019616': 0.095, 'SRR21019617': 0.179, 'SRR21019637': 0.324, 'SRR21019640': 0.167, 'SRR21019641': 0.514, 'SRR21019642': 0.508, 'SRR21019646': 0.117, 'SRR21019663': 0.021, 'SRR21019670': 0.225, 'SRR21019673': 0.042, 'SRR21019674': 0.084, 'SRR21019675': 0.162, 'SRR21019678': 0.2, 'SRR21907281': 0.042, 'SRR21907287': 0.2, 'SRR21907304': 0.295, 'SRR21907309': 0.201, 'SRR21907324': 0.015, 'SRR21907326': 0.016, 'SRR21907352': 0.082, 'SRR21907353': 0.454, 'SRR21907411': 0.055, 'SRR21907425': 0.095, 'SRR21907449': 0.117, 'SRR21907504': 0.173, 'SRR21907542': 0.069, 'SRR21907565': 0.043, 'SRR21907568': 0.024, 'SRR21907581': 0.162, 'SRR23121146': 0.295, 'SRR23121152': 0.068, 'SRR23121155': 0.01, 'SRR23121157': 0.266, 'SRR23121158': 0.098, 'SRR23121159': 0.185, 'SRR23121160': 0.242, 'SRR23121161': 0.124, 'SRR23121167': 0.499, 'SRR23121168': 0.1, 'SRR23121174': 0.016, 'SRR23275613': 0.118, 'SRR23275661': 0.001, 'SRR23934913': 0.201, 'SRR23934933': 0.118, 'SRR23934936': 0.001}	2	0.003	[0.001, 0.002]	9.263
26590	T26590C|(membrane_glycoprotein:T68C(V23A))		50	6894	29.557	{'SRR21019591': 0.846, 'SRR21019600': 0.754, 'SRR21019602': 0.915, 'SRR21019605': 0.432, 'SRR21019610': 0.844, 'SRR21019616': 0.705, 'SRR21019617': 0.83, 'SRR21019637': 0.993, 'SRR21019639': 1.0, 'SRR21019640': 0.273, 'SRR21019641': 0.755, 'SRR21019642': 0.731, 'SRR21019646': 0.661, 'SRR21019663': 0.303, 'SRR21019670': 0.877, 'SRR21019673': 0.739, 'SRR21019674': 0.825, 'SRR21019675': 0.868, 'SRR21019678': 0.137, 'SRR21907281': 0.739, 'SRR21907287': 0.137, 'SRR21907304': 0.675, 'SRR21907309': 0.705, 'SRR21907324': 0.196, 'SRR21907326': 0.264, 'SRR21907352': 0.678, 'SRR21907353': 0.844, 'SRR21907411': 0.452, 'SRR21907425': 0.705, 'SRR21907449': 0.661, 'SRR21907504': 0.052, 'SRR21907542': 0.66, 'SRR21907565': 0.571, 'SRR21907568': 0.432, 'SRR21907581': 0.868, 'SRR23121146': 0.675, 'SRR23121152': 0.64, 'SRR23121155': 0.375, 'SRR23121157': 0.355, 'SRR23121158': 0.858, 'SRR23121159': 0.671, 'SRR23121160': 0.402, 'SRR23121161': 0.734, 'SRR23121167': 0.899, 'SRR23121168': 0.771, 'SRR23121173': 0.02, 'SRR23121174': 0.26, 'SRR23934913': 0.705, 'SRR23934915': 0.037, 'SRR23934916': 0.028}	7	0.156	[0.016, 0.014, 0.015, 0.027, 0.011, 0.045, 0.028]	29.713
27285	T27285G|(ORF6_protein:T84G(N28K))		68	34155	15.061	{'SRR21019591': 0.954, 'SRR21019600': 0.864, 'SRR21019602': 0.4, 'SRR21019605': 0.133, 'SRR21019610': 0.13, 'SRR21019616': 0.094, 'SRR21019617': 0.43, 'SRR21019637': 0.926, 'SRR21019639': 0.849, 'SRR21019640': 0.718, 'SRR21019641': 0.938, 'SRR21019642': 0.92, 'SRR21019646': 0.105, 'SRR21019670': 0.068, 'SRR21019672': 0.124, 'SRR21019673': 0.3, 'SRR21019674': 0.355, 'SRR21019675': 0.37, 'SRR21019678': 0.41, 'SRR21907281': 0.3, 'SRR21907287': 0.41, 'SRR21907304': 0.084, 'SRR21907309': 0.2, 'SRR21907324': 0.004, 'SRR21907326': 0.009, 'SRR21907352': 0.272, 'SRR21907353': 0.13, 'SRR21907411': 0.088, 'SRR21907425': 0.094, 'SRR21907449': 0.105, 'SRR21907466': 0.078, 'SRR21907504': 0.648, 'SRR21907542': 0.125, 'SRR21907547': 0.014, 'SRR21907551': 0.028, 'SRR21907565': 0.049, 'SRR21907566': 0.1, 'SRR21907568': 0.133, 'SRR21907581': 0.37, 'SRR23121146': 0.084, 'SRR23121152': 0.126, 'SRR23121154': 0.011, 'SRR23121155': 0.07, 'SRR23121157': 0.242, 'SRR23121158': 0.409, 'SRR23121159': 0.163, 'SRR23121160': 0.164, 'SRR23121161': 0.389, 'SRR23121167': 0.173, 'SRR23121168': 0.023, 'SRR23121169': 0.077, 'SRR23121173': 0.052, 'SRR23121174': 0.009, 'SRR23275611': 0.002, 'SRR23275613': 0.05, 'SRR23275661': 0.07, 'SRR23275775': 0.067, 'SRR23275822': 0.005, 'SRR23275836': 0.055, 'SRR23934913': 0.2, 'SRR23934915': 0.028, 'SRR23934916': 0.014, 'SRR23934926': 0.002, 'SRR23934928': 0.005, 'SRR23934930': 0.067, 'SRR23934931': 0.055, 'SRR23934933': 0.05, 'SRR23934936': 0.07}	12	0.231	[0.042, 0.118, 0.002, 0.002, 0.001, 0.004, 0.002, 0.009, 0.047, 0.002, 0.001, 0.001]	15.292
27568	T27568A|(ORF7a_protein:T175A(F59I))		58	17986	12.392	{'SRR21019591': 0.607, 'SRR21019600': 0.789, 'SRR21019605': 0.037, 'SRR21019610': 0.165, 'SRR21019616': 0.191, 'SRR21019617': 0.184, 'SRR21019637': 0.768, 'SRR21019639': 0.947, 'SRR21019640': 0.975, 'SRR21019641': 0.76, 'SRR21019642': 0.725, 'SRR21019646': 0.085, 'SRR21019670': 0.066, 'SRR21019672': 0.131, 'SRR21019673': 0.308, 'SRR21019674': 0.047, 'SRR21019675': 0.266, 'SRR21019678': 0.306, 'SRR21907281': 0.308, 'SRR21907287': 0.306, 'SRR21907304': 0.282, 'SRR21907309': 0.112, 'SRR21907326': 0.083, 'SRR21907352': 0.145, 'SRR21907353': 0.165, 'SRR21907411': 0.039, 'SRR21907425': 0.191, 'SRR21907449': 0.085, 'SRR21907466': 0.099, 'SRR21907504': 0.022, 'SRR21907542': 0.115, 'SRR21907547': 0.017, 'SRR21907551': 0.104, 'SRR21907566': 0.106, 'SRR21907568': 0.037, 'SRR21907581': 0.266, 'SRR23121146': 0.282, 'SRR23121152': 0.115, 'SRR23121155': 0.179, 'SRR23121157': 0.262, 'SRR23121158': 0.335, 'SRR23121159': 0.124, 'SRR23121160': 0.065, 'SRR23121161': 0.312, 'SRR23121167': 0.144, 'SRR23121169': 0.099, 'SRR23121174': 0.083, 'SRR23275613': 0.018, 'SRR23275661': 0.001, 'SRR23275775': 0.14, 'SRR23275836': 0.001, 'SRR23934913': 0.112, 'SRR23934915': 0.104, 'SRR23934916': 0.017, 'SRR23934930': 0.14, 'SRR23934931': 0.001, 'SRR23934933': 0.018, 'SRR23934936': 0.001}	5	0.146	[0.001, 0.02, 0.001, 0.121, 0.003]	12.538
27634	T27634C|(ORF7a_protein:T241C(S81P))		56	1039	12.67	{'SRR21019591': 0.75, 'SRR21019600': 0.865, 'SRR21019602': 0.667, 'SRR21019605': 0.052, 'SRR21019610': 0.124, 'SRR21019616': 0.145, 'SRR21019637': 0.966, 'SRR21019639': 1.0, 'SRR21019640': 0.667, 'SRR21019641': 0.846, 'SRR21019642': 0.768, 'SRR21019646': 0.069, 'SRR21019673': 0.2, 'SRR21019674': 0.125, 'SRR21019675': 0.455, 'SRR21019678': 0.371, 'SRR21907281': 0.2, 'SRR21907287': 0.371, 'SRR21907304': 0.231, 'SRR21907309': 0.074, 'SRR21907326': 0.068, 'SRR21907352': 0.125, 'SRR21907353': 0.124, 'SRR21907425': 0.145, 'SRR21907449': 0.069, 'SRR21907466': 0.072, 'SRR21907504': 0.519, 'SRR21907542': 0.041, 'SRR21907565': 0.023, 'SRR21907568': 0.052, 'SRR21907581': 0.455, 'SRR23121146': 0.24, 'SRR23121152': 0.044, 'SRR23121154': 0.064, 'SRR23121157': 0.162, 'SRR23121158': 0.348, 'SRR23121159': 0.214, 'SRR23121160': 0.083, 'SRR23121161': 0.154, 'SRR23121167': 0.04, 'SRR23121168': 0.085, 'SRR23121169': 0.072, 'SRR23121174': 0.063, 'SRR23275611': 0.006, 'SRR23275661': 0.021, 'SRR23275775': 0.008, 'SRR23275822': 0.102, 'SRR23275836': 0.043, 'SRR23934913': 0.074, 'SRR23934926': 0.006, 'SRR23934928': 0.102, 'SRR23934930': 0.008, 'SRR23934931': 0.043, 'SRR23934936': 0.021, 'SRR24958420': 0.003, 'SRR25756403': 0.025}	13	0.135	[0.007, 0.029, 0.005, 0.007, 0.006, 0.002, 0.006, 0.005, 0.01, 0.01, 0.021, 0.003, 0.024]	12.805
28065	AT28065-28066del|(ORF8_protein:172-173del(58fs))		25	12694	4.984	{'SRR21019591': 0.139, 'SRR21019600': 0.477, 'SRR21019605': 0.035, 'SRR21019610': 0.118, 'SRR21019617': 0.076, 'SRR21019637': 0.726, 'SRR21019639': 0.49, 'SRR21019640': 0.241, 'SRR21019641': 0.275, 'SRR21019642': 0.235, 'SRR21019646': 0.054, 'SRR21019672': 0.114, 'SRR21019674': 0.358, 'SRR21019675': 0.098, 'SRR21019678': 0.431, 'SRR21907287': 0.431, 'SRR21907326': 0.028, 'SRR21907353': 0.118, 'SRR21907449': 0.054, 'SRR21907504': 0.24, 'SRR21907565': 0.024, 'SRR21907568': 0.035, 'SRR21907581': 0.098, 'SRR23121160': 0.062, 'SRR23121174': 0.027}				4.984
28321	G28321T|(nucleocapsid_phosphoprotein:G48T(T16T))		57	114008	9.28	{'SRR21019591': 0.774, 'SRR21019600': 0.995, 'SRR21019602': 0.985, 'SRR21019605': 0.013, 'SRR21019610': 0.076, 'SRR21019617': 0.146, 'SRR21019637': 0.768, 'SRR21019639': 0.317, 'SRR21019640': 0.635, 'SRR21019641': 0.793, 'SRR21019642': 0.993, 'SRR21019646': 0.049, 'SRR21019663': 0.012, 'SRR21019672': 0.039, 'SRR21019673': 0.111, 'SRR21019674': 0.169, 'SRR21019675': 0.256, 'SRR21019678': 0.207, 'SRR21907281': 0.111, 'SRR21907287': 0.207, 'SRR21907304': 0.126, 'SRR21907309': 0.054, 'SRR21907326': 0.051, 'SRR21907352': 0.009, 'SRR21907353': 0.076, 'SRR21907449': 0.049, 'SRR21907504': 0.277, 'SRR21907542': 0.009, 'SRR21907551': 0.007, 'SRR21907565': 0.011, 'SRR21907568': 0.013, 'SRR21907581': 0.256, 'SRR23121146': 0.124, 'SRR23121152': 0.01, 'SRR23121155': 0.002, 'SRR23121157': 0.047, 'SRR23121158': 0.05, 'SRR23121159': 0.055, 'SRR23121160': 0.008, 'SRR23121161': 0.046, 'SRR23121167': 0.045, 'SRR23121168': 0.027, 'SRR23121173': 0.043, 'SRR23121174': 0.051, 'SRR23275611': 0.001, 'SRR23275661': 0.007, 'SRR23275775': 0.006, 'SRR23275822': 0.017, 'SRR23275836': 0.023, 'SRR23934913': 0.054, 'SRR23934915': 0.007, 'SRR23934926': 0.001, 'SRR23934928': 0.017, 'SRR23934930': 0.006, 'SRR23934931': 0.023, 'SRR23934936': 0.007, 'SRR24958420': 0.009}	10	0.07	[0.001, 0.026, 0.016, 0.001, 0.005, 0.001, 0.001, 0.001, 0.017, 0.001]	9.35
28321	G28321T|(nucleocapsid_phosphoprotein:G48T(T16T)) T28382C|(nucleocapsid_phosphoprotein:T109C(S37P))		55	105274	9.361	{'SRR21019591': 0.801, 'SRR21019600': 0.993, 'SRR21019602': 0.983, 'SRR21019605': 0.012, 'SRR21019610': 0.074, 'SRR21019617': 0.146, 'SRR21019637': 0.767, 'SRR21019639': 0.346, 'SRR21019640': 0.64, 'SRR21019641': 0.791, 'SRR21019642': 0.99, 'SRR21019646': 0.048, 'SRR21019663': 0.012, 'SRR21019672': 0.039, 'SRR21019673': 0.118, 'SRR21019674': 0.185, 'SRR21019675': 0.293, 'SRR21019678': 0.172, 'SRR21907281': 0.118, 'SRR21907287': 0.172, 'SRR21907304': 0.128, 'SRR21907309': 0.049, 'SRR21907326': 0.05, 'SRR21907352': 0.009, 'SRR21907353': 0.074, 'SRR21907449': 0.048, 'SRR21907504': 0.275, 'SRR21907542': 0.008, 'SRR21907551': 0.007, 'SRR21907565': 0.011, 'SRR21907568': 0.012, 'SRR21907581': 0.293, 'SRR23121146': 0.126, 'SRR23121152': 0.008, 'SRR23121155': 0.002, 'SRR23121157': 0.046, 'SRR23121158': 0.05, 'SRR23121159': 0.053, 'SRR23121160': 0.008, 'SRR23121161': 0.066, 'SRR23121167': 0.045, 'SRR23121168': 0.027, 'SRR23121173': 0.044, 'SRR23121174': 0.049, 'SRR23275661': 0.009, 'SRR23275775': 0.007, 'SRR23275822': 0.016, 'SRR23275836': 0.022, 'SRR23934913': 0.049, 'SRR23934915': 0.007, 'SRR23934928': 0.016, 'SRR23934930': 0.007, 'SRR23934931': 0.022, 'SRR23934936': 0.009, 'SRR24958420': 0.009}	1	0.016	[0.016]	9.377
28365	A28365C|(nucleocapsid_phosphoprotein:A92C(E31A))		49	65073	5.996	{'SRR21019591': 0.618, 'SRR21019600': 0.673, 'SRR21019602': 0.696, 'SRR21019605': 0.001, 'SRR21019610': 0.029, 'SRR21019617': 0.118, 'SRR21019637': 0.395, 'SRR21019639': 0.227, 'SRR21019640': 0.638, 'SRR21019641': 0.581, 'SRR21019642': 0.634, 'SRR21019646': 0.012, 'SRR21019663': 0.012, 'SRR21019673': 0.055, 'SRR21019674': 0.009, 'SRR21019675': 0.098, 'SRR21019678': 0.117, 'SRR21907281': 0.055, 'SRR21907287': 0.117, 'SRR21907304': 0.101, 'SRR21907309': 0.052, 'SRR21907326': 0.014, 'SRR21907352': 0.004, 'SRR21907353': 0.029, 'SRR21907449': 0.012, 'SRR21907542': 0.008, 'SRR21907565': 0.005, 'SRR21907568': 0.001, 'SRR21907581': 0.098, 'SRR23121146': 0.101, 'SRR23121152': 0.008, 'SRR23121155': 0.002, 'SRR23121157': 0.047, 'SRR23121158': 0.039, 'SRR23121159': 0.054, 'SRR23121160': 0.007, 'SRR23121161': 0.046, 'SRR23121167': 0.045, 'SRR23121168': 0.027, 'SRR23121173': 0.044, 'SRR23121174': 0.014, 'SRR23275775': 0.008, 'SRR23275822': 0.016, 'SRR23275836': 0.022, 'SRR23934913': 0.052, 'SRR23934928': 0.016, 'SRR23934930': 0.008, 'SRR23934931': 0.022, 'SRR24958420': 0.009}	2	0.018	[0.001, 0.017]	6.014
28365	A28365C|(nucleocapsid_phosphoprotein:A92C(E31A)) T28382C|(nucleocapsid_phosphoprotein:T109C(S37P))		49	62581	5.896	{'SRR21019591': 0.614, 'SRR21019600': 0.671, 'SRR21019602': 0.696, 'SRR21019605': 0.001, 'SRR21019610': 0.027, 'SRR21019617': 0.117, 'SRR21019637': 0.392, 'SRR21019639': 0.227, 'SRR21019640': 0.637, 'SRR21019641': 0.579, 'SRR21019642': 0.631, 'SRR21019646': 0.012, 'SRR21019663': 0.012, 'SRR21019673': 0.055, 'SRR21019674': 0.009, 'SRR21019675': 0.098, 'SRR21019678': 0.082, 'SRR21907281': 0.055, 'SRR21907287': 0.082, 'SRR21907304': 0.101, 'SRR21907309': 0.049, 'SRR21907326': 0.014, 'SRR21907352': 0.004, 'SRR21907353': 0.027, 'SRR21907449': 0.012, 'SRR21907542': 0.008, 'SRR21907565': 0.005, 'SRR21907568': 0.001, 'SRR21907581': 0.098, 'SRR23121146': 0.101, 'SRR23121152': 0.008, 'SRR23121155': 0.002, 'SRR23121157': 0.047, 'SRR23121158': 0.039, 'SRR23121159': 0.053, 'SRR23121160': 0.007, 'SRR23121161': 0.046, 'SRR23121167': 0.044, 'SRR23121168': 0.027, 'SRR23121173': 0.044, 'SRR23121174': 0.014, 'SRR23275775': 0.007, 'SRR23275822': 0.016, 'SRR23275836': 0.022, 'SRR23934913': 0.049, 'SRR23934928': 0.016, 'SRR23934930': 0.007, 'SRR23934931': 0.022, 'SRR24958420': 0.009}	1	0.017	[0.017]	5.913
28382	T28382C|(nucleocapsid_phosphoprotein:T109C(S37P))	linked:(105274, 9.361)	72	112311	9.595	{'SRR21019591': 0.801, 'SRR21019600': 0.997, 'SRR21019602': 0.998, 'SRR21019605': 0.014, 'SRR21019610': 0.076, 'SRR21019616': 0.001, 'SRR21019617': 0.149, 'SRR21019637': 0.772, 'SRR21019639': 0.356, 'SRR21019640': 0.642, 'SRR21019641': 0.796, 'SRR21019642': 0.995, 'SRR21019646': 0.05, 'SRR21019663': 0.013, 'SRR21019670': 0.001, 'SRR21019672': 0.041, 'SRR21019673': 0.119, 'SRR21019674': 0.189, 'SRR21019675': 0.296, 'SRR21019678': 0.176, 'SRR21907281': 0.119, 'SRR21907287': 0.176, 'SRR21907304': 0.13, 'SRR21907309': 0.051, 'SRR21907324': 0.002, 'SRR21907326': 0.055, 'SRR21907352': 0.01, 'SRR21907353': 0.076, 'SRR21907411': 0.002, 'SRR21907425': 0.001, 'SRR21907449': 0.05, 'SRR21907466': 0.003, 'SRR21907504': 0.279, 'SRR21907542': 0.01, 'SRR21907547': 0.002, 'SRR21907551': 0.008, 'SRR21907565': 0.012, 'SRR21907566': 0.002, 'SRR21907568': 0.014, 'SRR21907581': 0.296, 'SRR23121146': 0.13, 'SRR23121152': 0.01, 'SRR23121154': 0.001, 'SRR23121155': 0.003, 'SRR23121157': 0.048, 'SRR23121158': 0.051, 'SRR23121159': 0.055, 'SRR23121160': 0.009, 'SRR23121161': 0.068, 'SRR23121167': 0.046, 'SRR23121168': 0.029, 'SRR23121169': 0.003, 'SRR23121173': 0.046, 'SRR23121174': 0.055, 'SRR23275611': 0.002, 'SRR23275613': 0.002, 'SRR23275661': 0.011, 'SRR23275775': 0.009, 'SRR23275822': 0.034, 'SRR23275836': 0.036, 'SRR23934913': 0.051, 'SRR23934915': 0.008, 'SRR23934916': 0.002, 'SRR23934926': 0.002, 'SRR23934928': 0.034, 'SRR23934930': 0.009, 'SRR23934931': 0.036, 'SRR23934933': 0.002, 'SRR23934936': 0.011, 'SRR24958420': 0.01, 'SRR25548120': 0.001, 'SRR25756403': 0.001}	81	0.287	[0.001, 0.003, 0.002, 0.001, 0.002, 0.001, 0.001, 0.002, 0.001, 0.001, 0.001, 0.004, 0.002, 0.002, 0.003, 0.002, 0.001, 0.001, 0.001, 0.002, 0.001, 0.001, 0.002, 0.001, 0.002, 0.002, 0.002, 0.002, 0.001, 0.001, 0.002, 0.018, 0.002, 0.002, 0.001, 0.002, 0.002, 0.002, 0.002, 0.002, 0.003, 0.001, 0.001, 0.001, 0.003, 0.001, 0.002, 0.001, 0.002, 0.002, 0.003, 0.001, 0.136, 0.002, 0.001, 0.002, 0.001, 0.001, 0.002, 0.001, 0.002, 0.002, 0.001, 0.002, 0.001, 0.001, 0.002, 0.001, 0.001, 0.003, 0.002, 0.002, 0.003, 0.001, 0.002, 0.002, 0.002, 0.002, 0.001, 0.001, 0.002]	9.882
29249	C29249T|(nucleocapsid_phosphoprotein:C976T(P326S))		62	30525	15.962	{'SRR21019591': 0.947, 'SRR21019600': 0.98, 'SRR21019602': 0.956, 'SRR21019605': 0.023, 'SRR21019610': 0.214, 'SRR21019616': 0.145, 'SRR21019617': 0.512, 'SRR21019637': 0.994, 'SRR21019639': 1.0, 'SRR21019640': 0.994, 'SRR21019641': 0.98, 'SRR21019642': 0.977, 'SRR21019646': 0.092, 'SRR21019663': 0.001, 'SRR21019670': 0.027, 'SRR21019672': 0.165, 'SRR21019673': 0.268, 'SRR21019674': 0.148, 'SRR21019678': 0.541, 'SRR21907281': 0.268, 'SRR21907287': 0.541, 'SRR21907304': 0.363, 'SRR21907309': 0.236, 'SRR21907324': 0.014, 'SRR21907326': 0.031, 'SRR21907352': 0.186, 'SRR21907353': 0.214, 'SRR21907411': 0.042, 'SRR21907425': 0.145, 'SRR21907449': 0.092, 'SRR21907466': 0.16, 'SRR21907504': 0.548, 'SRR21907542': 0.045, 'SRR21907547': 0.002, 'SRR21907551': 0.036, 'SRR21907565': 0.021, 'SRR21907566': 0.065, 'SRR21907568': 0.023, 'SRR23121146': 0.363, 'SRR23121152': 0.045, 'SRR23121155': 0.032, 'SRR23121157': 0.252, 'SRR23121158': 0.338, 'SRR23121159': 0.415, 'SRR23121160': 0.028, 'SRR23121161': 0.29, 'SRR23121167': 0.201, 'SRR23121168': 0.008, 'SRR23121169': 0.16, 'SRR23121174': 0.031, 'SRR23275611': 0.029, 'SRR23275775': 0.015, 'SRR23275822': 0.097, 'SRR23275836': 0.057, 'SRR23934913': 0.236, 'SRR23934915': 0.036, 'SRR23934916': 0.002, 'SRR23934926': 0.029, 'SRR23934928': 0.097, 'SRR23934930': 0.015, 'SRR23934931': 0.057, 'SRR24958420': 0.133}	22	0.194	[0.04, 0.001, 0.001, 0.001, 0.001, 0.001, 0.002, 0.002, 0.057, 0.046, 0.001, 0.002, 0.001, 0.001, 0.002, 0.001, 0.028, 0.001, 0.001, 0.001, 0.002, 0.001]	16.156
29390	29390-insertAAG|(nucleocapsid_phosphoprotein:1117insertAAG(373K))		29	12296	4.111	{'SRR21019591': 0.17, 'SRR21019600': 0.253, 'SRR21019602': 0.212, 'SRR21019605': 0.004, 'SRR21019610': 0.103, 'SRR21019617': 0.039, 'SRR21019637': 0.293, 'SRR21019640': 0.108, 'SRR21019641': 0.227, 'SRR21019642': 0.247, 'SRR21019646': 0.074, 'SRR21019672': 0.085, 'SRR21019673': 0.172, 'SRR21019674': 0.045, 'SRR21019675': 0.023, 'SRR21019678': 0.477, 'SRR21907281': 0.172, 'SRR21907287': 0.477, 'SRR21907309': 0.024, 'SRR21907352': 0.109, 'SRR21907353': 0.103, 'SRR21907449': 0.074, 'SRR21907504': 0.537, 'SRR21907565': 0.01, 'SRR21907568': 0.004, 'SRR21907581': 0.023, 'SRR23275611': 0.011, 'SRR23934913': 0.024, 'SRR23934926': 0.011}				4.111
29512	T29512A|(nucleocapsid_phosphoprotein:T1239A(S413R))		59	44993	7.623	{'SRR21019591': 0.265, 'SRR21019600': 0.34, 'SRR21019602': 0.565, 'SRR21019605': 0.011, 'SRR21019610': 0.111, 'SRR21019616': 0.096, 'SRR21019617': 0.165, 'SRR21019637': 0.341, 'SRR21019639': 0.306, 'SRR21019640': 0.214, 'SRR21019641': 0.255, 'SRR21019642': 0.264, 'SRR21019646': 0.022, 'SRR21019670': 0.083, 'SRR21019672': 0.095, 'SRR21019674': 0.216, 'SRR21019675': 0.261, 'SRR21907304': 0.125, 'SRR21907309': 0.273, 'SRR21907326': 0.045, 'SRR21907352': 0.097, 'SRR21907353': 0.111, 'SRR21907411': 0.031, 'SRR21907425': 0.096, 'SRR21907449': 0.022, 'SRR21907466': 0.084, 'SRR21907504': 0.003, 'SRR21907542': 0.037, 'SRR21907547': 0.011, 'SRR21907551': 0.041, 'SRR21907566': 0.047, 'SRR21907568': 0.011, 'SRR21907581': 0.261, 'SRR23121146': 0.125, 'SRR23121152': 0.037, 'SRR23121154': 0.079, 'SRR23121155': 0.034, 'SRR23121157': 0.129, 'SRR23121158': 0.257, 'SRR23121159': 0.319, 'SRR23121160': 0.064, 'SRR23121161': 0.202, 'SRR23121167': 0.191, 'SRR23121168': 0.047, 'SRR23121169': 0.084, 'SRR23121173': 0.114, 'SRR23121174': 0.045, 'SRR23275611': 0.039, 'SRR23275775': 0.038, 'SRR23275822': 0.03, 'SRR23275836': 0.04, 'SRR23934913': 0.273, 'SRR23934915': 0.041, 'SRR23934916': 0.011, 'SRR23934926': 0.039, 'SRR23934928': 0.03, 'SRR23934930': 0.038, 'SRR23934931': 0.04, 'SRR24958420': 0.372}	4	0.103	[0.038, 0.04, 0.001, 0.024]	7.726
29758	T29758G		66	83587	28.456	{'SRR21019591': 0.979, 'SRR21019600': 0.998, 'SRR21019602': 0.997, 'SRR21019605': 0.151, 'SRR21019610': 0.608, 'SRR21019616': 0.549, 'SRR21019617': 0.404, 'SRR21019637': 0.998, 'SRR21019639': 1.0, 'SRR21019640': 1.0, 'SRR21019641': 0.997, 'SRR21019642': 1.0, 'SRR21019646': 0.422, 'SRR21019670': 0.238, 'SRR21019672': 0.667, 'SRR21019673': 0.138, 'SRR21019674': 0.655, 'SRR21019675': 0.477, 'SRR21019678': 0.999, 'SRR21907281': 0.138, 'SRR21907287': 0.999, 'SRR21907304': 0.926, 'SRR21907309': 0.71, 'SRR21907324': 0.109, 'SRR21907326': 0.066, 'SRR21907352': 0.578, 'SRR21907353': 0.608, 'SRR21907411': 0.052, 'SRR21907425': 0.549, 'SRR21907449': 0.422, 'SRR21907466': 0.23, 'SRR21907504': 0.564, 'SRR21907542': 0.148, 'SRR21907547': 0.053, 'SRR21907551': 0.145, 'SRR21907566': 0.281, 'SRR21907568': 0.151, 'SRR21907581': 0.477, 'SRR23121146': 0.926, 'SRR23121152': 0.15, 'SRR23121154': 0.046, 'SRR23121155': 0.294, 'SRR23121157': 0.311, 'SRR23121158': 0.706, 'SRR23121159': 0.769, 'SRR23121160': 0.191, 'SRR23121161': 0.533, 'SRR23121167': 0.255, 'SRR23121168': 0.17, 'SRR23121169': 0.231, 'SRR23121173': 0.516, 'SRR23121174': 0.067, 'SRR23275611': 0.126, 'SRR23275613': 0.121, 'SRR23275775': 0.339, 'SRR23275822': 0.161, 'SRR23275836': 0.141, 'SRR23934913': 0.71, 'SRR23934915': 0.145, 'SRR23934916': 0.053, 'SRR23934926': 0.126, 'SRR23934928': 0.161, 'SRR23934930': 0.339, 'SRR23934931': 0.141, 'SRR23934933': 0.121, 'SRR24958420': 0.124}	4	0.64	[0.1, 0.202, 0.337, 0.001]	29.096
29828	G29828T		39	10538	3.278	{'SRR21019591': 0.05, 'SRR21019600': 0.085, 'SRR21019602': 0.178, 'SRR21019605': 0.072, 'SRR21019610': 0.209, 'SRR21019616': 0.029, 'SRR21019640': 0.169, 'SRR21019641': 0.096, 'SRR21019642': 0.104, 'SRR21019646': 0.015, 'SRR21019674': 0.032, 'SRR21907304': 0.057, 'SRR21907309': 0.167, 'SRR21907352': 0.086, 'SRR21907353': 0.209, 'SRR21907425': 0.029, 'SRR21907449': 0.015, 'SRR21907466': 0.077, 'SRR21907504': 0.006, 'SRR21907551': 0.051, 'SRR21907566': 0.002, 'SRR21907568': 0.072, 'SRR23121146': 0.057, 'SRR23121154': 0.041, 'SRR23121155': 0.064, 'SRR23121157': 0.054, 'SRR23121158': 0.244, 'SRR23121159': 0.2, 'SRR23121161': 0.155, 'SRR23121168': 0.056, 'SRR23121169': 0.077, 'SRR23275611': 0.037, 'SRR23275775': 0.076, 'SRR23275822': 0.038, 'SRR23934913': 0.167, 'SRR23934915': 0.051, 'SRR23934926': 0.037, 'SRR23934928': 0.038, 'SRR23934930': 0.076}	5	0.032	[0.001, 0.003, 0.026, 0.001, 0.001]	3.31
29828	G29828T T29832A		38	10486	3.256	{'SRR21019591': 0.05, 'SRR21019600': 0.085, 'SRR21019602': 0.172, 'SRR21019605': 0.072, 'SRR21019610': 0.208, 'SRR21019616': 0.029, 'SRR21019640': 0.169, 'SRR21019641': 0.096, 'SRR21019642': 0.103, 'SRR21019646': 0.015, 'SRR21019674': 0.032, 'SRR21907304': 0.057, 'SRR21907309': 0.166, 'SRR21907352': 0.085, 'SRR21907353': 0.208, 'SRR21907425': 0.029, 'SRR21907449': 0.015, 'SRR21907466': 0.076, 'SRR21907504': 0.006, 'SRR21907551': 0.051, 'SRR21907568': 0.072, 'SRR23121146': 0.057, 'SRR23121154': 0.041, 'SRR23121155': 0.064, 'SRR23121157': 0.054, 'SRR23121158': 0.243, 'SRR23121159': 0.199, 'SRR23121161': 0.154, 'SRR23121168': 0.055, 'SRR23121169': 0.076, 'SRR23275611': 0.036, 'SRR23275775': 0.076, 'SRR23275822': 0.038, 'SRR23934913': 0.166, 'SRR23934915': 0.051, 'SRR23934926': 0.036, 'SRR23934928': 0.038, 'SRR23934930': 0.076}				3.256
29832	T29832A	linked:(10486, 3.256)	54	22246	7.612	{'SRR21019591': 0.255, 'SRR21019600': 0.282, 'SRR21019602': 0.39, 'SRR21019605': 0.072, 'SRR21019610': 0.373, 'SRR21019616': 0.196, 'SRR21019617': 0.064, 'SRR21019637': 0.187, 'SRR21019640': 0.344, 'SRR21019641': 0.304, 'SRR21019642': 0.321, 'SRR21019646': 0.11, 'SRR21019670': 0.022, 'SRR21019674': 0.145, 'SRR21019678': 0.094, 'SRR21907287': 0.094, 'SRR21907304': 0.239, 'SRR21907309': 0.362, 'SRR21907324': 0.039, 'SRR21907326': 0.029, 'SRR21907352': 0.219, 'SRR21907353': 0.373, 'SRR21907425': 0.196, 'SRR21907449': 0.11, 'SRR21907466': 0.076, 'SRR21907504': 0.072, 'SRR21907542': 0.018, 'SRR21907547': 0.013, 'SRR21907551': 0.093, 'SRR21907566': 0.002, 'SRR21907568': 0.072, 'SRR23121146': 0.239, 'SRR23121152': 0.018, 'SRR23121154': 0.041, 'SRR23121155': 0.098, 'SRR23121157': 0.078, 'SRR23121158': 0.276, 'SRR23121159': 0.2, 'SRR23121160': 0.114, 'SRR23121161': 0.197, 'SRR23121167': 0.043, 'SRR23121168': 0.091, 'SRR23121169': 0.076, 'SRR23121173': 0.064, 'SRR23121174': 0.029, 'SRR23275611': 0.048, 'SRR23275775': 0.076, 'SRR23275822': 0.083, 'SRR23934913': 0.362, 'SRR23934915': 0.093, 'SRR23934916': 0.013, 'SRR23934926': 0.048, 'SRR23934928': 0.083, 'SRR23934930': 0.076}	8	0.205	[0.002, 0.002, 0.004, 0.043, 0.001, 0.151, 0.001, 0.001]	7.817
