## Supplementary material for "Detecting SARS-CoV-2 Cryptic Lineages using Publicly Available Whole Genome Wastewater Sequencing Data": S7 Data

### Sheet: SortedVariance
Position	Polymorphism	% Prevalence of PM	CA-1	CH-1	CO-1	FL-1	FL-2	KY-1	MI-1	NL-1	NY-1	NY-2	NY-3	NY-4	NY-5	NY-6	NY-7	OH-1	UK-1	WI-1	Count	RATG13
21	C21T	5.55556																	1		1
57	A57G	11.1111						1			1										2
63	63-insertTC	5.55556																	1		1
78	T78A	16.6667									1							1	1		3
100	C100A	11.1111								1	1										2
119	C119A	5.55556								1											1
164	CGAGTAAC164-171del	5.55556													1						1
173	C173G	5.55556													1						1
178	A178G	16.6667									1							1	1		3
186	C186T	5.55556													1						1
195	195-insertTTC	5.55556																	1		1
209	T209A	5.55556																	1		1
213	G213A	11.1111													1		1				2
216	G216T	5.55556	1																		1
285	GTTTCAACGA285-294del|(ORF1ab_polyprotein:20-29del(7fs))|(ORF1a_polyprotein:20-29del(7fs))	5.55556													1						1
306	T306C|(ORF1ab_polyprotein:T41C(V14A))|(ORF1a_polyprotein:T41C(V14A))	5.55556													1						1
315	GTT315-317del|(ORF1ab_polyprotein:AGTTTG49-54ATGdel(SL17-18Mdel))|(ORF1a_polyprotein:AGTTTG49-54ATGdel(SL17-18Mdel))	5.55556								1											1
315	G315T|(ORF1ab_polyprotein:G50T(S17I))|(ORF1a_polyprotein:G50T(S17I))	5.55556							1												1
315	G315A|(ORF1ab_polyprotein:G50A(S17N))|(ORF1a_polyprotein:G50A(S17N))	5.55556																	1		1
329	C329A|(ORF1ab_polyprotein:C64A(Q22K))|(ORF1a_polyprotein:C64A(Q22K))	22.2222										1						1	1	1	4
335	C335T|(ORF1ab_polyprotein:C70T(R24C))|(ORF1a_polyprotein:C70T(R24C))	5.55556																		1	1
344	C344T|(ORF1ab_polyprotein:C79T(L27F))|(ORF1a_polyprotein:C79T(L27F))	22.2222									1							1	1	1	4
378	T378C|(ORF1ab_polyprotein:T113C(V38A))|(ORF1a_polyprotein:T113C(V38A))	16.6667	1															1		1	3	X
378	T378C|(ORF1ab_polyprotein:GTC112-114GCT(V38A))|(ORF1a_polyprotein:GTC112-114GCT(V38A))	11.1111									1							1			2	X
379	C379T|(ORF1ab_polyprotein:C114T(V38V))|(ORF1a_polyprotein:C114T(V38V))	5.55556									1										1	X
379	C379T|(ORF1ab_polyprotein:GTC112-114GCT(V38A))|(ORF1a_polyprotein:GTC112-114GCT(V38A))	11.1111									1							1			2	X
394	T394C|(ORF1ab_polyprotein:T129C(R43R))|(ORF1a_polyprotein:T129C(R43R))	11.1111							1											1	2
404	A404T|(ORF1ab_polyprotein:A139T(K47*))|(ORF1a_polyprotein:A139T(K47*))	5.55556											1								1
405	A405G|(ORF1ab_polyprotein:A140G(K47R))|(ORF1a_polyprotein:A140G(K47R))	5.55556	1																		1
425	GTAGAAGTTGAAAAAGGCGTTTTGCCTCAACTT425-457del|(ORF1ab_polyprotein:160-192del(VEVEKGVLPQL54-64del))|(ORF1a_polyprotein:160-192del(VEVEKGVLPQL54-64del))	5.55556								1											1
434	G434A|(ORF1ab_polyprotein:G169A(E57K))|(ORF1a_polyprotein:G169A(E57K))	5.55556																		1	1
437	A437G|(ORF1ab_polyprotein:A172G(K58E))|(ORF1a_polyprotein:A172G(K58E))	5.55556																	1		1
485	T485G|(ORF1ab_polyprotein:T220G(S74A))|(ORF1a_polyprotein:T220G(S74A))	5.55556																	1		1
485	T485A|(ORF1ab_polyprotein:T220A(S74T))|(ORF1a_polyprotein:T220A(S74T))	5.55556																		1	1
508	TGGTCATGTTATGGT508-522del|(ORF1ab_polyprotein:CATGGTCATGTTATGGTT241-258CATdel(HGHVMV81-86Hdel))|(ORF1a_polyprotein:CATGGTCATGTTATGGTT241-258CATdel(HGHVMV81-86Hdel))	5.55556								1											1
510	GTCATGTT510-517del|(ORF1ab_polyprotein:245-252del(82fs))|(ORF1a_polyprotein:245-252del(82fs))	5.55556																		1	1
510	GTCATGTTA510-518del|(ORF1ab_polyprotein:GGTCATGTTATG244-255GTGdel(GHVM82-85Vdel))|(ORF1a_polyprotein:GGTCATGTTATG244-255GTGdel(GHVM82-85Vdel))	5.55556																	1		1
511	T511C|(ORF1ab_polyprotein:T246C(G82G))|(ORF1a_polyprotein:T246C(G82G))	5.55556																	1		1	X
519	T519-519del|(ORF1ab_polyprotein:254-254del(85fs))|(ORF1a_polyprotein:254-254del(85fs))	5.55556																		1	1
521	GTT521-523del|(ORF1ab_polyprotein:256-258del(V86del))|(ORF1a_polyprotein:256-258del(V86del))	5.55556																	1		1
529	G529T|(ORF1ab_polyprotein:G264T(L88L))|(ORF1a_polyprotein:G264T(L88L))	5.55556	1																		1
532	A532T|(ORF1ab_polyprotein:A267T(V89V))|(ORF1a_polyprotein:A267T(V89V))	5.55556	1																		1
539	C539T|(ORF1ab_polyprotein:C274T(L92F))|(ORF1a_polyprotein:C274T(L92F))	16.6667	1																1	1	3
554	T554A|(ORF1ab_polyprotein:T289A(Y97N))|(ORF1a_polyprotein:T289A(Y97N))	5.55556																	1		1
560	C560A|(ORF1ab_polyprotein:C295A(R99S))|(ORF1a_polyprotein:C295A(R99S))	5.55556																	1		1
561	G561A|(ORF1ab_polyprotein:G296A(R99H))|(ORF1a_polyprotein:G296A(R99H))	11.1111																	1	1	2
569	G569A|(ORF1ab_polyprotein:G304A(E102K))|(ORF1a_polyprotein:G304A(E102K))	22.2222	1				1						1						1		4
570	A570C|(ORF1ab_polyprotein:A305C(E102A))|(ORF1a_polyprotein:A305C(E102A))	5.55556											1								1
573	C573T|(ORF1ab_polyprotein:C308T(T103I))|(ORF1a_polyprotein:C308T(T103I))	5.55556																		1	1
577	T577C|(ORF1ab_polyprotein:T312C(L104L))|(ORF1a_polyprotein:T312C(L104L))	5.55556																	1		1	X
632	C632T|(ORF1ab_polyprotein:C367T(L123F))|(ORF1a_polyprotein:C367T(L123F))	16.6667													1				1	1	3
650	A650G|(ORF1ab_polyprotein:A385G(K129E))|(ORF1a_polyprotein:A385G(K129E))	5.55556																	1		1
670	T670G|(ORF1ab_polyprotein:T405G(S135R))|(ORF1a_polyprotein:T405G(S135R))	5.55556	1																		1
683	C683T|(ORF1ab_polyprotein:C418T(L140L))|(ORF1a_polyprotein:C418T(L140L))	5.55556	1																		1
733	T733A|(ORF1ab_polyprotein:T468A(D156E))|(ORF1a_polyprotein:T468A(D156E))	5.55556																		1	1
751	C751T|(ORF1ab_polyprotein:C486T(N162N))|(ORF1a_polyprotein:C486T(N162N))	5.55556																	1		1
752	A752T|(ORF1ab_polyprotein:A487T(T163S))|(ORF1a_polyprotein:A487T(T163S))	5.55556								1											1
754	T754A|(ORF1ab_polyprotein:T489A(T163T))|(ORF1a_polyprotein:T489A(T163T))	5.55556																1			1
764	A764G|(ORF1ab_polyprotein:A499G(S167G))|(ORF1a_polyprotein:A499G(S167G))	5.55556																		1	1
786	T786A|(ORF1ab_polyprotein:T521A(M174K))|(ORF1a_polyprotein:T521A(M174K))	5.55556														1					1
821	G821A|(ORF1ab_polyprotein:G556A(V186I))|(ORF1a_polyprotein:G556A(V186I))	5.55556								1											1
871	A871G|(ORF1ab_polyprotein:A606G(K202K))|(ORF1a_polyprotein:A606G(K202K))	5.55556							1												1
900	C900T|(ORF1ab_polyprotein:C635T(S212L))|(ORF1a_polyprotein:C635T(S212L))	5.55556	1																		1
913	C913T|(ORF1ab_polyprotein:C648T(S216S))|(ORF1a_polyprotein:C648T(S216S))	5.55556														1					1
934	C934T|(ORF1ab_polyprotein:C669T(D223D))|(ORF1a_polyprotein:C669T(D223D))	5.55556																1			1
943	G943A|(ORF1ab_polyprotein:G678A(R226R))|(ORF1a_polyprotein:G678A(R226R))	5.55556														1					1	X
949	A949G|(ORF1ab_polyprotein:A684G(V228V))|(ORF1a_polyprotein:A684G(V228V))	5.55556																	1		1
1009	C1009T|(ORF1ab_polyprotein:C744T(S248S))|(ORF1a_polyprotein:C744T(S248S))	5.55556																1			1
1058	A1058C|(ORF1ab_polyprotein:ACC793-795CTC(T265L))|(ORF1a_polyprotein:ACC793-795CTC(T265L))	5.55556											1								1
1059	C1059T|(ORF1ab_polyprotein:C794T(T265I))|(ORF1a_polyprotein:C794T(T265I))	11.1111										1	1								2
1059	C1059T|(ORF1ab_polyprotein:ACC793-795CTC(T265L))|(ORF1a_polyprotein:ACC793-795CTC(T265L))	5.55556											1								1
1067	G1067A|(ORF1ab_polyprotein:G802A(G268R))|(ORF1a_polyprotein:G802A(G268R))	5.55556	1																		1
1090	T1090C|(ORF1ab_polyprotein:T825C(F275F))|(ORF1a_polyprotein:T825C(F275F))	5.55556							1												1	X
1191	C1191T|(ORF1ab_polyprotein:C926T(P309L))|(ORF1a_polyprotein:C926T(P309L))	5.55556					1														1
1231	G1231A|(ORF1ab_polyprotein:G966A(K322K))|(ORF1a_polyprotein:G966A(K322K))	5.55556																1			1
1243	T1243C|(ORF1ab_polyprotein:T978C(C326C))|(ORF1a_polyprotein:T978C(C326C))	5.55556									1										1
1264	G1264T|(ORF1ab_polyprotein:G999T(T333T))|(ORF1a_polyprotein:G999T(T333T))	5.55556																1			1
1267	C1267T|(ORF1ab_polyprotein:C1002T(G334G))|(ORF1a_polyprotein:C1002T(G334G))	11.1111					1					1									2
1330	T1330C|(ORF1ab_polyprotein:T1065C(T355T))|(ORF1a_polyprotein:T1065C(T355T))	5.55556							1												1
1397	G1397A|(ORF1ab_polyprotein:G1132A(V378I))|(ORF1a_polyprotein:G1132A(V378I))	5.55556											1								1
1504	T1504C|(ORF1ab_polyprotein:T1239C(Y413Y))|(ORF1a_polyprotein:T1239C(Y413Y))	5.55556	1																		1
1545	C1545T|(ORF1ab_polyprotein:C1280T(A427V))|(ORF1a_polyprotein:C1280T(A427V))	5.55556	1																		1
1563	G1563A|(ORF1ab_polyprotein:G1298A(C433Y))|(ORF1a_polyprotein:G1298A(C433Y))	5.55556			1																1
1592	T1592A|(ORF1ab_polyprotein:T1327A(S443T))|(ORF1a_polyprotein:T1327A(S443T))	11.1111								1								1			2
1598	G1598T|(ORF1ab_polyprotein:G1333T(G445C))|(ORF1a_polyprotein:G1333T(G445C))	11.1111							1										1		2
1616	C1616A|(ORF1ab_polyprotein:C1351A(L451I))|(ORF1a_polyprotein:C1351A(L451I))	22.2222									1	1			1				1		4
1629	A1629G|(ORF1ab_polyprotein:A1364G(Q455R))|(ORF1a_polyprotein:A1364G(Q455R))	5.55556														1					1
1632	A1632G|(ORF1ab_polyprotein:A1367G(K456R))|(ORF1a_polyprotein:A1367G(K456R))	5.55556									1										1
1674	A1674G|(ORF1ab_polyprotein:A1409G(N470S))|(ORF1a_polyprotein:A1409G(N470S))	5.55556								1											1
1758	C1758T|(ORF1ab_polyprotein:C1493T(A498V))|(ORF1a_polyprotein:C1493T(A498V))	5.55556																	1		1
1862	C1862A|(ORF1ab_polyprotein:C1597A(L533I))|(ORF1a_polyprotein:C1597A(L533I))	5.55556												1							1
1898	C1898A|(ORF1ab_polyprotein:C1633A(R545R))|(ORF1a_polyprotein:C1633A(R545R))	5.55556										1									1
2043	A2043C|(ORF1ab_polyprotein:A1778C(N593T))|(ORF1a_polyprotein:A1778C(N593T))	5.55556																1			1
2066	A2066G|(ORF1ab_polyprotein:A1801G(I601V))|(ORF1a_polyprotein:A1801G(I601V))	5.55556	1																		1
2081	G2081A|(ORF1ab_polyprotein:G1816A(V606I))|(ORF1a_polyprotein:G1816A(V606I))	5.55556									1										1
2109	A2109C|(ORF1ab_polyprotein:A1844C(N615T))|(ORF1a_polyprotein:A1844C(N615T))	5.55556		1																	1
2110	C2110T|(ORF1ab_polyprotein:C1845T(N615N))|(ORF1a_polyprotein:C1845T(N615N))	5.55556														1					1	X
2113	C2113A|(ORF1ab_polyprotein:C1848A(I616I))|(ORF1a_polyprotein:C1848A(I616I))	11.1111												1			1				2
2151	A2151G|(ORF1ab_polyprotein:A1886G(D629G))|(ORF1a_polyprotein:A1886G(D629G))	5.55556									1										1
2164	G2164T|(ORF1ab_polyprotein:G1899T(E633D))|(ORF1a_polyprotein:G1899T(E633D))	5.55556										1									1
2182	A2182G|(ORF1ab_polyprotein:A1917G(V639V))|(ORF1a_polyprotein:A1917G(V639V))	5.55556							1												1
2189	C2189T|(ORF1ab_polyprotein:C1924T(L642F))|(ORF1a_polyprotein:C1924T(L642F))	5.55556													1						1
2228	T2228A|(ORF1ab_polyprotein:T1963A(C655S))|(ORF1a_polyprotein:T1963A(C655S))	5.55556							1												1
2254	A2254G|(ORF1ab_polyprotein:A1989G(Q663Q))|(ORF1a_polyprotein:A1989G(Q663Q))	5.55556			1																1
2258	G2258A|(ORF1ab_polyprotein:G1993A(V665I))|(ORF1a_polyprotein:G1993A(V665I))	5.55556																		1	1
2376	A2376G|(ORF1ab_polyprotein:A2111G(N704S))|(ORF1a_polyprotein:A2111G(N704S))	5.55556		1																	1
2406	A2406G|(ORF1ab_polyprotein:A2141G(K714R))|(ORF1a_polyprotein:A2141G(K714R))	5.55556		1																	1
2411	T2411A|(ORF1ab_polyprotein:T2146A(L716M))|(ORF1a_polyprotein:T2146A(L716M))	5.55556		1																	1
2445	C2445T|(ORF1ab_polyprotein:C2180T(T727I))|(ORF1a_polyprotein:C2180T(T727I))	11.1111							1											1	2
2467	A2467T|(ORF1ab_polyprotein:A2202T(K734N))|(ORF1a_polyprotein:A2202T(K734N))	5.55556									1										1
2470	C2470T|(ORF1ab_polyprotein:C2205T(A735A))|(ORF1a_polyprotein:C2205T(A735A))	5.55556						1													1	X
2476	A2476G|(ORF1ab_polyprotein:A2211G(K737K))|(ORF1a_polyprotein:A2211G(K737K))	5.55556							1												1
2530	A2530G|(ORF1ab_polyprotein:A2265G(E755E))|(ORF1a_polyprotein:A2265G(E755E))	5.55556							1												1
2533	T2533A|(ORF1ab_polyprotein:T2268A(V756V))|(ORF1a_polyprotein:T2268A(V756V))	5.55556								1											1
2592	C2592A|(ORF1ab_polyprotein:C2327A(A776D))|(ORF1a_polyprotein:C2327A(A776D))	5.55556	1																		1
2654	G2654A|(ORF1ab_polyprotein:G2389A(E797K))|(ORF1a_polyprotein:G2389A(E797K))	5.55556					1														1
2655	A2655G|(ORF1ab_polyprotein:A2390G(E797G))|(ORF1a_polyprotein:A2390G(E797G))	5.55556					1														1
2672	G2672C|(ORF1ab_polyprotein:G2407C(A803P))|(ORF1a_polyprotein:G2407C(A803P))	5.55556	1																		1
2706	C2706T|(ORF1ab_polyprotein:C2441T(T814I))|(ORF1a_polyprotein:C2441T(T814I))	16.6667		1														1		1	3
2720	G2720A|(ORF1ab_polyprotein:G2455A(A819T))|(ORF1a_polyprotein:G2455A(A819T))	5.55556								1											1
2790	C2790T|(ORF1ab_polyprotein:C2525T(T842I))|(ORF1a_polyprotein:C2525T(T842I))	5.55556	1																		1
2824	T2824C|(ORF1ab_polyprotein:T2559C(L853L))|(ORF1a_polyprotein:T2559C(L853L))	5.55556																		1	1
2825	A2825G|(ORF1ab_polyprotein:A2560G(N854D))|(ORF1a_polyprotein:A2560G(N854D))	5.55556																		1	1
2836	C2836T|(ORF1ab_polyprotein:C2571T(C857C))|(ORF1a_polyprotein:C2571T(C857C))	5.55556	1																		1
2841	C2841A|(ORF1ab_polyprotein:C2576A(A859D))|(ORF1a_polyprotein:C2576A(A859D))	5.55556											1								1
2881	C2881A|(ORF1ab_polyprotein:C2616A(A872A))|(ORF1a_polyprotein:C2616A(A872A))	5.55556							1												1
2900	G2900A|(ORF1ab_polyprotein:G2635A(V879I))|(ORF1a_polyprotein:G2635A(V879I))	5.55556	1																		1
3068	G3068T|(ORF1ab_polyprotein:G2803T(D935Y))|(ORF1a_polyprotein:G2803T(D935Y))	5.55556								1											1
3096	C3096T|(ORF1ab_polyprotein:C2831T(S944L))|(ORF1a_polyprotein:C2831T(S944L))	16.6667		1	1				1												3
3152	G3152T|(ORF1ab_polyprotein:G2887T(G963C))|(ORF1a_polyprotein:G2887T(G963C))	5.55556		1																	1
3170	C3170A|(ORF1ab_polyprotein:C2905A(L969I))|(ORF1a_polyprotein:C2905A(L969I))	5.55556												1							1
3176	C3176T|(ORF1ab_polyprotein:C2911T(P971S))|(ORF1a_polyprotein:C2911T(P971S))	5.55556							1												1
3193	A3193G|(ORF1ab_polyprotein:A2928G(E976E))|(ORF1a_polyprotein:A2928G(E976E))	11.1111								1									1		2
3220	A3220G|(ORF1ab_polyprotein:A2955G(Q985Q))|(ORF1a_polyprotein:A2955G(Q985Q))	5.55556																1			1
3267	C3267T|(ORF1ab_polyprotein:C3002T(T1001I))|(ORF1a_polyprotein:C3002T(T1001I))	5.55556														1					1	X
3333	TTG3333-3335del|(ORF1ab_polyprotein:ATTGAA3067-3072AAAdel(IE1023-1024Kdel))|(ORF1a_polyprotein:ATTGAA3067-3072AAAdel(IE1023-1024Kdel))	5.55556																1			1
3379	A3379C|(ORF1ab_polyprotein:A3114C(V1038V))|(ORF1a_polyprotein:A3114C(V1038V))	5.55556							1												1
3431	G3431T|(ORF1ab_polyprotein:G3166T(V1056L))|(ORF1a_polyprotein:G3166T(V1056L))	5.55556					1														1
3495	A3495C|(ORF1ab_polyprotein:A3230C(K1077T))|(ORF1a_polyprotein:A3230C(K1077T))	5.55556																1			1
3541	T3541A|(ORF1ab_polyprotein:T3276A(A1092A))|(ORF1a_polyprotein:T3276A(A1092A))	5.55556															1				1
3542	A3542G|(ORF1ab_polyprotein:A3277G(T1093A))|(ORF1a_polyprotein:A3277G(T1093A))	5.55556																1			1
3547	T3547A|(ORF1ab_polyprotein:T3282A(N1094K))|(ORF1a_polyprotein:T3282A(N1094K))	5.55556														1					1
3558	A3558C|(ORF1ab_polyprotein:A3293C(K1098T))|(ORF1a_polyprotein:A3293C(K1098T))	5.55556																1			1
3582	G3582A|(ORF1ab_polyprotein:G3317A(S1106N))|(ORF1a_polyprotein:G3317A(S1106N))	5.55556		1																	1
3617	G3617A|(ORF1ab_polyprotein:G3352A(V1118I))|(ORF1a_polyprotein:G3352A(V1118I))	5.55556												1							1
3731	G3731A|(ORF1ab_polyprotein:G3466A(A1156T))|(ORF1a_polyprotein:G3466A(A1156T))	5.55556			1																1
3740	A3740G|(ORF1ab_polyprotein:A3475G(I1159V))|(ORF1a_polyprotein:A3475G(I1159V))	11.1111													1				1		2	X
3743	C3743T|(ORF1ab_polyprotein:C3478T(H1160Y))|(ORF1a_polyprotein:C3478T(H1160Y))	5.55556							1												1
3817	C3817A|(ORF1ab_polyprotein:C3552A(D1184E))|(ORF1a_polyprotein:C3552A(D1184E))	5.55556							1												1
3828	C3828T|(ORF1ab_polyprotein:C3563T(S1188L))|(ORF1a_polyprotein:C3563T(S1188L))	5.55556														1					1
3838	G3838A|(ORF1ab_polyprotein:G3573A(L1191L))|(ORF1a_polyprotein:G3573A(L1191L))	5.55556							1												1	X
3849	G3849T|(ORF1ab_polyprotein:G3584T(S1195I))|(ORF1a_polyprotein:G3584T(S1195I))	5.55556										1									1
3938	A3938G|(ORF1ab_polyprotein:A3673G(R1225G))|(ORF1a_polyprotein:A3673G(R1225G))	5.55556																1			1
3967	T3967C|(ORF1ab_polyprotein:T3702C(A1234A))|(ORF1a_polyprotein:T3702C(A1234A))	5.55556																		1	1
3992	C3992A|(ORF1ab_polyprotein:C3727A(L1243M))|(ORF1a_polyprotein:C3727A(L1243M))	5.55556		1																	1
4041	T4041C|(ORF1ab_polyprotein:T3776C(I1259T))|(ORF1a_polyprotein:T3776C(I1259T))	5.55556							1												1
4084	C4084T|(ORF1ab_polyprotein:C3819T(D1273D))|(ORF1a_polyprotein:C3819T(D1273D))	5.55556														1					1
4113	C4113T|(ORF1ab_polyprotein:C3848T(A1283V))|(ORF1a_polyprotein:C3848T(A1283V))	5.55556											1								1
4178	A4178C|(ORF1ab_polyprotein:A3913C(K1305Q))|(ORF1a_polyprotein:A3913C(K1305Q))	5.55556										1									1
4180	G4180A|(ORF1ab_polyprotein:G3915A(K1305K))|(ORF1a_polyprotein:G3915A(K1305K))	5.55556																	1		1
4181	G4181A|(ORF1ab_polyprotein:G3916A(A1306T))|(ORF1a_polyprotein:G3916A(A1306T))	5.55556																		1	1
4181	G4181T|(ORF1ab_polyprotein:G3916T(A1306S))|(ORF1a_polyprotein:G3916T(A1306S))	5.55556							1												1
4182	C4182A|(ORF1ab_polyprotein:C3917A(A1306D))|(ORF1a_polyprotein:C3917A(A1306D))	5.55556													1						1
4230	C4230T|(ORF1ab_polyprotein:C3965T(T1322I))|(ORF1a_polyprotein:C3965T(T1322I))	5.55556											1								1
4233	A4233G|(ORF1ab_polyprotein:A3968G(D1323G))|(ORF1a_polyprotein:A3968G(D1323G))	5.55556														1					1
4267	A4267G|(ORF1ab_polyprotein:A4002G(L1334L))|(ORF1a_polyprotein:A4002G(L1334L))	5.55556																1			1
4321	C4321T|(ORF1ab_polyprotein:C4056T(A1352A))|(ORF1a_polyprotein:C4056T(A1352A))	5.55556													1						1
4331	C4331T|(ORF1ab_polyprotein:C4066T(L1356L))|(ORF1a_polyprotein:C4066T(L1356L))	5.55556													1						1
4346	T4346C|(ORF1ab_polyprotein:T4081C(S1361P))|(ORF1a_polyprotein:T4081C(S1361P))	5.55556																1			1
4354	G4354T|(ORF1ab_polyprotein:G4089T(E1363D))|(ORF1a_polyprotein:G4089T(E1363D))	5.55556		1																	1
4364	A4364C|(ORF1ab_polyprotein:A4099C(I1367L))|(ORF1a_polyprotein:A4099C(I1367L))	5.55556													1						1
4369	T4369A|(ORF1ab_polyprotein:T4104A(L1368L))|(ORF1a_polyprotein:T4104A(L1368L))	5.55556																		1	1
4380	C4380G|(ORF1ab_polyprotein:C4115G(S1372C))|(ORF1a_polyprotein:C4115G(S1372C))	5.55556													1						1
4442	G4442A|(ORF1ab_polyprotein:G4177A(V1393M))|(ORF1a_polyprotein:G4177A(V1393M))	5.55556													1						1	X
4447	A4447T|(ORF1ab_polyprotein:A4182T(E1394D))|(ORF1a_polyprotein:A4182T(E1394D))	5.55556					1														1
4452	A4452G|(ORF1ab_polyprotein:A4187G(K1396R))|(ORF1a_polyprotein:A4187G(K1396R))	5.55556													1						1
4454	G4454A|(ORF1ab_polyprotein:G4189A(A1397T))|(ORF1a_polyprotein:G4189A(A1397T))	5.55556									1										1
4473	A4473G|(ORF1ab_polyprotein:A4208G(Q1403R))|(ORF1a_polyprotein:A4208G(Q1403R))	5.55556																1			1
4475	C4475A|(ORF1ab_polyprotein:C4210A(R1404S))|(ORF1a_polyprotein:C4210A(R1404S))	5.55556									1										1
4485	A4485G|(ORF1ab_polyprotein:A4220G(K1407R))|(ORF1a_polyprotein:A4220G(K1407R))	5.55556										1									1
4486	G4486T|(ORF1ab_polyprotein:G4221T(K1407N))|(ORF1a_polyprotein:G4221T(K1407N))	11.1111													1				1		2
4519	T4519C|(ORF1ab_polyprotein:T4254C(Y1418Y))|(ORF1a_polyprotein:T4254C(Y1418Y))	5.55556													1						1
4524	C4524T|(ORF1ab_polyprotein:C4259T(A1420V))|(ORF1a_polyprotein:C4259T(A1420V))	5.55556													1						1
4535	T4535C|(ORF1ab_polyprotein:T4270C(F1424L))|(ORF1a_polyprotein:T4270C(F1424L))	5.55556	1																		1
4556	G4556A|(ORF1ab_polyprotein:G4291A(V1431I))|(ORF1a_polyprotein:G4291A(V1431I))	5.55556										1									1
4582	C4582T|(ORF1ab_polyprotein:C4317T(N1439N))|(ORF1a_polyprotein:C4317T(N1439N))	11.1111													1	1					2
4585	T4585C|(ORF1ab_polyprotein:T4320C(D1440D))|(ORF1a_polyprotein:T4320C(D1440D))	5.55556							1												1
4756	T4756G|(ORF1ab_polyprotein:T4491G(P1497P))|(ORF1a_polyprotein:T4491G(P1497P))	5.55556			1																1
4771	T4771A|(ORF1ab_polyprotein:T4506A(I1502I))|(ORF1a_polyprotein:T4506A(I1502I))	5.55556																1			1
4822	A4822C|(ORF1ab_polyprotein:A4557C(Q1519H))|(ORF1a_polyprotein:A4557C(Q1519H))	5.55556					1														1
4861	T4861G|(ORF1ab_polyprotein:T4596G(D1532E))|(ORF1a_polyprotein:T4596G(D1532E))	5.55556		1																	1
4864	A4864G|(ORF1ab_polyprotein:A4599G(K1533K))|(ORF1a_polyprotein:A4599G(K1533K))	5.55556																		1	1
4865	A4865T|(ORF1ab_polyprotein:A4600T(S1534C))|(ORF1a_polyprotein:A4600T(S1534C))	5.55556																		1	1
4868	G4868A|(ORF1ab_polyprotein:G4603A(V1535I))|(ORF1a_polyprotein:G4603A(V1535I))	5.55556																		1	1
4893	C4893T|(ORF1ab_polyprotein:C4628T(T1543I))|(ORF1a_polyprotein:C4628T(T1543I))	5.55556														1					1
4897	C4897T|(ORF1ab_polyprotein:C4632T(F1544F))|(ORF1a_polyprotein:C4632T(F1544F))	5.55556	1																		1	X
4898	C4898T|(ORF1ab_polyprotein:CAC4633-4635TAT(H1545Y))|(ORF1a_polyprotein:CAC4633-4635TAT(H1545Y))	5.55556							1												1
4900	C4900T|(ORF1ab_polyprotein:C4635T(H1545H))|(ORF1a_polyprotein:C4635T(H1545H))	5.55556							1												1
4900	C4900T|(ORF1ab_polyprotein:CAC4633-4635TAT(H1545Y))|(ORF1a_polyprotein:CAC4633-4635TAT(H1545Y))	5.55556							1												1
4938	C4938A|(ORF1ab_polyprotein:C4673A(T1558K))|(ORF1a_polyprotein:C4673A(T1558K))	5.55556													1						1
4971	A4971G|(ORF1ab_polyprotein:A4706G(K1569R))|(ORF1a_polyprotein:A4706G(K1569R))	5.55556																1			1
4980	C4980A|(ORF1ab_polyprotein:C4715A(T1572K))|(ORF1a_polyprotein:C4715A(T1572K))	5.55556																1			1
5016	T5016C|(ORF1ab_polyprotein:T4751C(V1584A))|(ORF1a_polyprotein:T4751C(V1584A))	5.55556																1			1
5028	T5028A|(ORF1ab_polyprotein:T4763A(M1588K))|(ORF1a_polyprotein:T4763A(M1588K))	5.55556																	1		1
5068	A5068G|(ORF1ab_polyprotein:A4803G(G1601G))|(ORF1a_polyprotein:A4803G(G1601G))	5.55556					1														1
5104	T5104C|(ORF1ab_polyprotein:T4839C(H1613H))|(ORF1a_polyprotein:T4839C(H1613H))	5.55556																1			1
5105	G5105A|(ORF1ab_polyprotein:G4840A(E1614K))|(ORF1a_polyprotein:G4840A(E1614K))	5.55556																1			1
5106	A5106C|(ORF1ab_polyprotein:A4841C(E1614A))|(ORF1a_polyprotein:A4841C(E1614A))	5.55556								1											1
5115	C5115T|(ORF1ab_polyprotein:ACA4849-4851ATG(T1617M))|(ORF1a_polyprotein:ACA4849-4851ATG(T1617M))	5.55556															1				1
5116	A5116G|(ORF1ab_polyprotein:ACA4849-4851ATG(T1617M))|(ORF1a_polyprotein:ACA4849-4851ATG(T1617M))	5.55556															1				1	X
5151	T5151G|(ORF1ab_polyprotein:T4886G(V1629G))|(ORF1a_polyprotein:T4886G(V1629G))	5.55556								1											1
5178	C5178T|(ORF1ab_polyprotein:C4913T(T1638I))|(ORF1a_polyprotein:C4913T(T1638I))	5.55556						1													1
5178	C5178A|(ORF1ab_polyprotein:C4913A(T1638N))|(ORF1a_polyprotein:C4913A(T1638N))	5.55556										1									1
5181	A5181C|(ORF1ab_polyprotein:A4916C(D1639A))|(ORF1a_polyprotein:A4916C(D1639A))	5.55556											1								1
5183	C5183T|(ORF1ab_polyprotein:C4918T(P1640S))|(ORF1a_polyprotein:C4918T(P1640S))	11.1111								1			1								2
5184	C5184T|(ORF1ab_polyprotein:C4919T(P1640L))|(ORF1a_polyprotein:C4919T(P1640L))	5.55556					1														1
5339	C5339T|(ORF1ab_polyprotein:C5074T(P1692S))|(ORF1a_polyprotein:C5074T(P1692S))	5.55556		1																	1
5388	C5388A|(ORF1ab_polyprotein:C5123A(A1708D))|(ORF1a_polyprotein:C5123A(A1708D))	11.1111		1												1					2
5391	A5391G|(ORF1ab_polyprotein:AAC5125-5127AGG(N1709R))|(ORF1a_polyprotein:AAC5125-5127AGG(N1709R))	5.55556	1																		1
5391	A5391G|(ORF1ab_polyprotein:AAC5125-5127AGA(N1709R))|(ORF1a_polyprotein:AAC5125-5127AGA(N1709R))	5.55556	1																		1
5392	C5392A|(ORF1ab_polyprotein:AAC5125-5127AGA(N1709R))|(ORF1a_polyprotein:AAC5125-5127AGA(N1709R))	5.55556	1																		1
5392	C5392G|(ORF1ab_polyprotein:AAC5125-5127AGG(N1709R))|(ORF1a_polyprotein:AAC5125-5127AGG(N1709R))	5.55556	1																		1
5447	G5447A|(ORF1ab_polyprotein:G5182A(V1728I))|(ORF1a_polyprotein:G5182A(V1728I))	5.55556		1																	1
5507	T5507G|(ORF1ab_polyprotein:T5242G(L1748V))|(ORF1a_polyprotein:T5242G(L1748V))	5.55556											1								1
5554	G5554A|(ORF1ab_polyprotein:G5289A(K1763K))|(ORF1a_polyprotein:G5289A(K1763K))	5.55556							1												1
5600	T5600C|(ORF1ab_polyprotein:T5335C(F1779L))|(ORF1a_polyprotein:T5335C(F1779L))	5.55556													1						1	X
5602	T5602A|(ORF1ab_polyprotein:T5337A(F1779L))|(ORF1a_polyprotein:T5337A(F1779L))	5.55556																		1	1
5607	A5607G|(ORF1ab_polyprotein:A5342G(K1781R))|(ORF1a_polyprotein:A5342G(K1781R))	5.55556														1					1
5614	T5614G|(ORF1ab_polyprotein:T5349G(V1783V))|(ORF1a_polyprotein:T5349G(V1783V))	5.55556																	1		1
5618	A5618G|(ORF1ab_polyprotein:A5353G(I1785V))|(ORF1a_polyprotein:A5353G(I1785V))	5.55556																1			1
5648	A5648C|(ORF1ab_polyprotein:A5383C(K1795Q))|(ORF1a_polyprotein:A5383C(K1795Q))	50					1		1			1	1		1	1		1	1	1	9	X
5698	T5698A|(ORF1ab_polyprotein:T5433A(P1811P))|(ORF1a_polyprotein:T5433A(P1811P))	5.55556		1																	1
5724	C5724T|(ORF1ab_polyprotein:C5459T(T1820I))|(ORF1a_polyprotein:C5459T(T1820I))	5.55556	1																		1
5792	G5792A|(ORF1ab_polyprotein:G5527A(E1843K))|(ORF1a_polyprotein:G5527A(E1843K))	5.55556									1										1
5808	TAGACGGTGCTT5808-5819del|(ORF1ab_polyprotein:ATAGACGGTGCTTTA5542-5556ATAdel(IDGAL1848-1852Idel))|(ORF1a_polyprotein:ATAGACGGTGCTTTA5542-5556ATAdel(IDGAL1848-1852Idel))	5.55556										1									1
5839	A5839G|(ORF1ab_polyprotein:A5574G(E1858E))|(ORF1a_polyprotein:A5574G(E1858E))	5.55556	1																		1	X
5847	G5847T|(ORF1ab_polyprotein:G5582T(G1861V))|(ORF1a_polyprotein:G5582T(G1861V))	5.55556										1									1
5907	C5907T|(ORF1ab_polyprotein:C5642T(T1881I))|(ORF1a_polyprotein:C5642T(T1881I))	11.1111	1				1														2	X
5941	T5941A|(ORF1ab_polyprotein:T5676A(I1892I))|(ORF1a_polyprotein:T5676A(I1892I))	5.55556										1									1
5986	C5986T|(ORF1ab_polyprotein:C5721T(F1907F))|(ORF1a_polyprotein:C5721T(F1907F))	5.55556							1												1
6001	T6001A|(ORF1ab_polyprotein:T5736A(I1912I))|(ORF1a_polyprotein:T5736A(I1912I))	5.55556									1										1
6027	C6027A|(ORF1ab_polyprotein:C5762A(P1921Q))|(ORF1a_polyprotein:C5762A(P1921Q))	5.55556					1														1
6063	ATA6063-6065del|(ORF1ab_polyprotein:GATAAT5797-5802GATdel(DN1933-1934Ddel))|(ORF1a_polyprotein:GATAAT5797-5802GATdel(DN1933-1934Ddel))	5.55556																		1	1
6069	T6069C|(ORF1ab_polyprotein:T5804C(I1935T))|(ORF1a_polyprotein:T5804C(I1935T))	5.55556																1			1
6080	G6080A|(ORF1ab_polyprotein:G5815A(D1939N))|(ORF1a_polyprotein:G5815A(D1939N))	5.55556																		1	1
6094	G6094T|(ORF1ab_polyprotein:G5829T(Q1943H))|(ORF1a_polyprotein:G5829T(Q1943H))	5.55556		1																	1
6110	A6110G|(ORF1ab_polyprotein:A5845G(K1949E))|(ORF1a_polyprotein:A5845G(K1949E))	5.55556		1																	1
6120	C6120T|(ORF1ab_polyprotein:C5855T(S1952L))|(ORF1a_polyprotein:C5855T(S1952L))	5.55556																		1	1
6133	A6133G|(ORF1ab_polyprotein:A5868G(K1956K))|(ORF1a_polyprotein:A5868G(K1956K))	5.55556													1						1
6135	T6135C|(ORF1ab_polyprotein:T5870C(V1957A))|(ORF1a_polyprotein:T5870C(V1957A))	5.55556																		1	1
6156	A6156C|(ORF1ab_polyprotein:A5891C(N1964T))|(ORF1a_polyprotein:A5891C(N1964T))	5.55556										1									1
6227	A6227G|(ORF1ab_polyprotein:A5962G(K1988E))|(ORF1a_polyprotein:A5962G(K1988E))	5.55556																		1	1
6234	TTG6234-6236del|(ORF1ab_polyprotein:ATTGTT5968-5973ATTdel(IV1990-1991Idel))|(ORF1a_polyprotein:ATTGTT5968-5973ATTdel(IV1990-1991Idel))	5.55556																		1	1
6273	A6273G|(ORF1ab_polyprotein:A6008G(Y2003C))|(ORF1a_polyprotein:A6008G(Y2003C))	5.55556	1																		1
6285	C6285T|(ORF1ab_polyprotein:C6020T(T2007I))|(ORF1a_polyprotein:C6020T(T2007I))	5.55556																1			1
6290	T6290G|(ORF1ab_polyprotein:T6025G(C2009G))|(ORF1a_polyprotein:T6025G(C2009G))	5.55556																		1	1
6299	T6299A|(ORF1ab_polyprotein:T6034A(C2012S))|(ORF1a_polyprotein:T6034A(C2012S))	5.55556																		1	1
6328	A6328G|(ORF1ab_polyprotein:A6063G(T2021T))|(ORF1a_polyprotein:A6063G(T2021T))	5.55556										1									1
6358	G6358A|(ORF1ab_polyprotein:G6093A(E2031E))|(ORF1a_polyprotein:G6093A(E2031E))	11.1111										1			1						2
6513	GTT6513-6515del|(ORF1ab_polyprotein:AGTTTA6247-6252ATAdel(SL2083-2084Idel))|(ORF1a_polyprotein:AGTTTA6247-6252ATAdel(SL2083-2084Idel))	11.1111							1						1						2
6541	C6541T|(ORF1ab_polyprotein:C6276T(H2092H))|(ORF1a_polyprotein:C6276T(H2092H))	5.55556	1																		1
6543	C6543T|(ORF1ab_polyprotein:C6278T(T2093I))|(ORF1a_polyprotein:C6278T(T2093I))	5.55556																	1		1
6573	CTA6573-6575del|(ORF1ab_polyprotein:TCTAGT6307-6312TGTdel(SS2103-2104Cdel))|(ORF1a_polyprotein:TCTAGT6307-6312TGTdel(SS2103-2104Cdel))	5.55556																1			1
6593	C6593A|(ORF1ab_polyprotein:C6328A(P2110T))|(ORF1a_polyprotein:C6328A(P2110T))	5.55556													1						1
6603	TATC6603-6606del|(ORF1ab_polyprotein:6338-6341del(2113fs))|(ORF1a_polyprotein:6338-6341del(2113fs))	5.55556																	1		1
6606	C6606T|(ORF1ab_polyprotein:C6341T(S2114F))|(ORF1a_polyprotein:C6341T(S2114F))	5.55556																	1		1
6609	G6609T|(ORF1ab_polyprotein:G6344T(R2115I))|(ORF1a_polyprotein:G6344T(R2115I))	5.55556							1												1
6613	A6613T|(ORF1ab_polyprotein:A6348T(V2116V))|(ORF1a_polyprotein:A6348T(V2116V))	5.55556													1						1
6617	G6617T|(ORF1ab_polyprotein:G6352T(G2118C))|(ORF1a_polyprotein:G6352T(G2118C))	5.55556																		1	1
6730	C6730T|(ORF1ab_polyprotein:C6465T(N2155N))|(ORF1a_polyprotein:C6465T(N2155N))	5.55556													1						1	X
6734	G6734T|(ORF1ab_polyprotein:G6469T(V2157F))|(ORF1a_polyprotein:G6469T(V2157F))	5.55556	1																		1
6841	A6841T|(ORF1ab_polyprotein:A6576T(A2192A))|(ORF1a_polyprotein:A6576T(A2192A))	5.55556							1												1
6842	T6842A|(ORF1ab_polyprotein:TCT6577-6579AAT(S2193N))|(ORF1a_polyprotein:TCT6577-6579AAT(S2193N))	5.55556																1			1
6843	C6843A|(ORF1ab_polyprotein:TCT6577-6579AAT(S2193N))|(ORF1a_polyprotein:TCT6577-6579AAT(S2193N))	5.55556																1			1
6851	A6851C|(ORF1ab_polyprotein:A6586C(T2196P))|(ORF1a_polyprotein:A6586C(T2196P))	5.55556													1						1
6860	G6860A|(ORF1ab_polyprotein:G6595A(A2199T))|(ORF1a_polyprotein:G6595A(A2199T))	5.55556																		1	1
6866	A6866C|(ORF1ab_polyprotein:A6601C(N2201H))|(ORF1a_polyprotein:A6601C(N2201H))	5.55556	1																		1
6884	G6884T|(ORF1ab_polyprotein:G6619T(G2207C))|(ORF1a_polyprotein:G6619T(G2207C))	5.55556																1			1
6894	G6894T|(ORF1ab_polyprotein:G6629T(C2210F))|(ORF1a_polyprotein:G6629T(C2210F))	5.55556																1			1
6939	A6939G|(ORF1ab_polyprotein:A6674G(K2225R))|(ORF1a_polyprotein:A6674G(K2225R))	11.1111		1														1			2
7124	C7124T|(ORF1ab_polyprotein:C6859T(P2287S))|(ORF1a_polyprotein:C6859T(P2287S))	5.55556													1						1
7162	C7162T|(ORF1ab_polyprotein:C6897T(D2299D))|(ORF1a_polyprotein:C6897T(D2299D))	5.55556	1																		1	X
7178	G7178A|(ORF1ab_polyprotein:G6913A(E2305K))|(ORF1a_polyprotein:G6913A(E2305K))	5.55556			1																1
7292	T7292C|(ORF1ab_polyprotein:T7027C(L2343L))|(ORF1a_polyprotein:T7027C(L2343L))	5.55556														1					1
7328	G7328T|(ORF1ab_polyprotein:G7063T(A2355S))|(ORF1a_polyprotein:G7063T(A2355S))	11.1111							1										1		2
7341	T7341C|(ORF1ab_polyprotein:T7076C(I2359T))|(ORF1a_polyprotein:T7076C(I2359T))	5.55556													1						1
7372	T7372C|(ORF1ab_polyprotein:T7107C(I2369I))|(ORF1a_polyprotein:T7107C(I2369I))	5.55556			1																1
7389	C7389T|(ORF1ab_polyprotein:C7124T(A2375V))|(ORF1a_polyprotein:C7124T(A2375V))	5.55556																1			1
7428	C7428T|(ORF1ab_polyprotein:C7163T(A2388V))|(ORF1a_polyprotein:C7163T(A2388V))	5.55556																1			1
7479	A7479G|(ORF1ab_polyprotein:A7214G(N2405S))|(ORF1a_polyprotein:A7214G(N2405S))	5.55556							1												1
7666	T7666C|(ORF1ab_polyprotein:T7401C(D2467D))|(ORF1a_polyprotein:T7401C(D2467D))	5.55556																	1		1
7740	A7740C|(ORF1ab_polyprotein:A7475C(D2492A))|(ORF1a_polyprotein:A7475C(D2492A))	5.55556		1																	1
7760	G7760T|(ORF1ab_polyprotein:G7495T(G2499C))|(ORF1a_polyprotein:G7495T(G2499C))	5.55556		1																	1
7765	C7765T|(ORF1ab_polyprotein:C7500T(S2500S))|(ORF1a_polyprotein:C7500T(S2500S))	5.55556																1			1
7821	C7821T|(ORF1ab_polyprotein:C7556T(S2519F))|(ORF1a_polyprotein:C7556T(S2519F))	5.55556		1																	1
7823	C7823A|(ORF1ab_polyprotein:C7558A(H2520N))|(ORF1a_polyprotein:C7558A(H2520N))	5.55556							1												1
7840	C7840T|(ORF1ab_polyprotein:C7575T(D2525D))|(ORF1a_polyprotein:C7575T(D2525D))	5.55556	1																		1
7998	C7998T|(ORF1ab_polyprotein:C7733T(S2578F))|(ORF1a_polyprotein:C7733T(S2578F))	5.55556																	1		1
8010	A8010G|(ORF1ab_polyprotein:A7745G(D2582G))|(ORF1a_polyprotein:A7745G(D2582G))	5.55556													1						1
8017	G8017T|(ORF1ab_polyprotein:G7752T(A2584A))|(ORF1a_polyprotein:G7752T(A2584A))	5.55556	1																		1
8039	G8039A|(ORF1ab_polyprotein:G7774A(D2592N))|(ORF1a_polyprotein:G7774A(D2592N))	11.1111													1			1			2
8083	G8083A|(ORF1ab_polyprotein:G7818A(M2606I))|(ORF1a_polyprotein:G7818A(M2606I))	5.55556									1										1
8123	C8123T|(ORF1ab_polyprotein:C7858T(L2620F))|(ORF1a_polyprotein:C7858T(L2620F))	5.55556																1			1
8165	A8165G|(ORF1ab_polyprotein:A7900G(I2634V))|(ORF1a_polyprotein:A7900G(I2634V))	5.55556											1								1
8166	T8166C|(ORF1ab_polyprotein:T7901C(I2634T))|(ORF1a_polyprotein:T7901C(I2634T))	5.55556							1												1
8176	T8176C|(ORF1ab_polyprotein:T7911C(A2637A))|(ORF1a_polyprotein:T7911C(A2637A))	5.55556																1			1
8240	C8240T|(ORF1ab_polyprotein:C7975T(H2659Y))|(ORF1a_polyprotein:C7975T(H2659Y))	5.55556																	1		1
8244	A8244T|(ORF1ab_polyprotein:A7979T(Q2660L))|(ORF1a_polyprotein:A7979T(Q2660L))	5.55556							1												1
8247	C8247T|(ORF1ab_polyprotein:C7982T(S2661F))|(ORF1a_polyprotein:C7982T(S2661F))	5.55556							1												1
8264	G8264A|(ORF1ab_polyprotein:G7999A(G2667S))|(ORF1a_polyprotein:G7999A(G2667S))	5.55556																1			1
8293	C8293T|(ORF1ab_polyprotein:C8028T(T2676T))|(ORF1a_polyprotein:C8028T(T2676T))	5.55556											1								1
8296	T8296C|(ORF1ab_polyprotein:T8031C(Y2677Y))|(ORF1a_polyprotein:T8031C(Y2677Y))	5.55556										1									1
8393	G8393A|(ORF1ab_polyprotein:G8128A(A2710T))|(ORF1a_polyprotein:G8128A(A2710T))	5.55556													1						1
8424	C8424T|(ORF1ab_polyprotein:C8159T(S2720L))|(ORF1a_polyprotein:C8159T(S2720L))	5.55556																	1		1
8653	G8653C|(ORF1ab_polyprotein:G8388C(M2796I))|(ORF1a_polyprotein:G8388C(M2796I))	5.55556							1												1
8662	T8662C|(ORF1ab_polyprotein:T8397C(H2799H))|(ORF1a_polyprotein:T8397C(H2799H))	5.55556								1											1
8696	G8696T|(ORF1ab_polyprotein:G8431T(A2811S))|(ORF1a_polyprotein:G8431T(A2811S))	5.55556		1																	1
8841	C8841T|(ORF1ab_polyprotein:C8576T(T2859I))|(ORF1a_polyprotein:C8576T(T2859I))	16.6667					1								1				1		3
8843	A8843G|(ORF1ab_polyprotein:A8578G(R2860G))|(ORF1a_polyprotein:A8578G(R2860G))	11.1111													1				1		2
8879	A8879T|(ORF1ab_polyprotein:A8614T(T2872S))|(ORF1a_polyprotein:A8614T(T2872S))	5.55556																1			1
8915	T8915G|(ORF1ab_polyprotein:T8650G(F2884V))|(ORF1a_polyprotein:T8650G(F2884V))	11.1111			1					1											2
8950	C8950T|(ORF1ab_polyprotein:C8685T(I2895I))|(ORF1a_polyprotein:C8685T(I2895I))	5.55556									1										1
8956	C8956T|(ORF1ab_polyprotein:C8691T(Y2897Y))|(ORF1a_polyprotein:C8691T(Y2897Y))	5.55556																1			1	X
8969	C8969G|(ORF1ab_polyprotein:C8704G(L2902V))|(ORF1a_polyprotein:C8704G(L2902V))	5.55556																	1		1
8976	A8976G|(ORF1ab_polyprotein:A8711G(E2904G))|(ORF1a_polyprotein:A8711G(E2904G))	11.1111									1					1					2
8986	C8986T|(ORF1ab_polyprotein:C8721T(D2907D))|(ORF1a_polyprotein:C8721T(D2907D))	11.1111						1		1											2
9042	C9042T|(ORF1ab_polyprotein:C8777T(S2926F))|(ORF1a_polyprotein:C8777T(S2926F))	16.6667			1													1	1		3
9053	G9053T|(ORF1ab_polyprotein:G8788T(V2930L))|(ORF1a_polyprotein:G8788T(V2930L))	5.55556										1									1
9077	G9077A|(ORF1ab_polyprotein:G8812A(V2938I))|(ORF1a_polyprotein:G8812A(V2938I))	5.55556	1																		1
9092	G9092T|(ORF1ab_polyprotein:G8827T(V2943F))|(ORF1a_polyprotein:G8827T(V2943F))	11.1111							1										1		2
9120	C9120T|(ORF1ab_polyprotein:C8855T(T2952I))|(ORF1a_polyprotein:C8855T(T2952I))	5.55556													1						1
9141	G9141A|(ORF1ab_polyprotein:G8876A(G2959D))|(ORF1a_polyprotein:G8876A(G2959D))	11.1111	1									1									2
9146	A9146T|(ORF1ab_polyprotein:A8881T(I2961F))|(ORF1a_polyprotein:A8881T(I2961F))	11.1111							1		1										2
9203	G9203A|(ORF1ab_polyprotein:G8938A(D2980N))|(ORF1a_polyprotein:G8938A(D2980N))	11.1111										1							1		2
9204	A9204G|(ORF1ab_polyprotein:A8939G(D2980G))|(ORF1a_polyprotein:A8939G(D2980G))	22.2222							1				1						1	1	4
9209	G9209A|(ORF1ab_polyprotein:G8944A(E2982K))|(ORF1a_polyprotein:G8944A(E2982K))	11.1111								1								1			2
9430	C9430T|(ORF1ab_polyprotein:C9165T(I3055I))|(ORF1a_polyprotein:C9165T(I3055I))	5.55556		1																	1
9440	T9440A|(ORF1ab_polyprotein:T9175A(C3059S))|(ORF1a_polyprotein:T9175A(C3059S))	5.55556																	1		1
9451	C9451T|(ORF1ab_polyprotein:C9186T(Y3062Y))|(ORF1a_polyprotein:C9186T(Y3062Y))	5.55556			1																1
9475	T9475C|(ORF1ab_polyprotein:T9210C(A3070A))|(ORF1a_polyprotein:T9210C(A3070A))	5.55556							1												1
9479	G9479T|(ORF1ab_polyprotein:G9214T(G3072C))|(ORF1a_polyprotein:G9214T(G3072C))	5.55556											1								1
9530	T9530G|(ORF1ab_polyprotein:T9265G(F3089V))|(ORF1a_polyprotein:T9265G(F3089V))	5.55556																		1	1
9560	T9560C|(ORF1ab_polyprotein:T9295C(S3099P))|(ORF1a_polyprotein:T9295C(S3099P))	5.55556			1																1
9615	C9615T|(ORF1ab_polyprotein:C9350T(T3117I))|(ORF1a_polyprotein:C9350T(T3117I))	5.55556			1																1
9678	T9678C|(ORF1ab_polyprotein:T9413C(F3138S))|(ORF1a_polyprotein:T9413C(F3138S))	5.55556					1														1
9693	C9693T|(ORF1ab_polyprotein:C9428T(A3143V))|(ORF1a_polyprotein:C9428T(A3143V))	5.55556																1			1	X
9707	A9707C|(ORF1ab_polyprotein:A9442C(I3148L))|(ORF1a_polyprotein:A9442C(I3148L))	5.55556																		1	1
9711	C9711T|(ORF1ab_polyprotein:C9446T(S3149F))|(ORF1a_polyprotein:C9446T(S3149F))	22.2222											1					1	1	1	4
9721	T9721C|(ORF1ab_polyprotein:T9456C(H3152H))|(ORF1a_polyprotein:T9456C(H3152H))	5.55556									1										1
9767	A9767G|(ORF1ab_polyprotein:A9502G(N3168D))|(ORF1a_polyprotein:A9502G(N3168D))	5.55556								1											1
9778	C9778T|(ORF1ab_polyprotein:C9513T(S3171S))|(ORF1a_polyprotein:C9513T(S3171S))	5.55556			1																1
9806	T9806G|(ORF1ab_polyprotein:T9541G(C3181G))|(ORF1a_polyprotein:T9541G(C3181G))	5.55556																	1		1
9867	T9867C|(ORF1ab_polyprotein:T9602C(L3201P))|(ORF1a_polyprotein:T9602C(L3201P))	5.55556																	1		1
9927	T9927G|(ORF1ab_polyprotein:T9662G(M3221R))|(ORF1a_polyprotein:T9662G(M3221R))	5.55556		1																	1
9967	C9967G|(ORF1ab_polyprotein:C9702G(L3234L))|(ORF1a_polyprotein:C9702G(L3234L))	5.55556																	1		1
9969	C9969A|(ORF1ab_polyprotein:C9704A(A3235E))|(ORF1a_polyprotein:C9704A(A3235E))	5.55556		1																	1
9976	T9976C|(ORF1ab_polyprotein:T9711C(A3237A))|(ORF1a_polyprotein:T9711C(A3237A))	5.55556										1									1
9982	T9982C|(ORF1ab_polyprotein:T9717C(N3239N))|(ORF1a_polyprotein:T9717C(N3239N))	5.55556											1								1
10039	C10039T|(ORF1ab_polyprotein:C9774T(T3258T))|(ORF1a_polyprotein:C9774T(T3258T))	11.1111								1										1	2
10078	C10078T|(ORF1ab_polyprotein:C9813T(F3271F))|(ORF1a_polyprotein:C9813T(F3271F))	5.55556							1												1
10127	A10127C|(ORF1ab_polyprotein:A9862C(T3288P))|(ORF1a_polyprotein:A9862C(T3288P))	5.55556		1																	1
10138	C10138T|(ORF1ab_polyprotein:C9873T(N3291N))|(ORF1a_polyprotein:C9873T(N3291N))	5.55556												1							1	X
10219	A10219G|(ORF1ab_polyprotein:A9954G(E3318E))|(ORF1a_polyprotein:A9954G(E3318E))	5.55556							1												1
10253	T10253G|(ORF1ab_polyprotein:T9988G(L3330V))|(ORF1a_polyprotein:T9988G(L3330V))	5.55556								1											1
10279	C10279T|(ORF1ab_polyprotein:C10014T(L3338L))|(ORF1a_polyprotein:C10014T(L3338L))	5.55556													1						1	X
10287	T10287C|(ORF1ab_polyprotein:T10022C(I3341T))|(ORF1a_polyprotein:T10022C(I3341T))	5.55556													1						1
10295	T10295G|(ORF1ab_polyprotein:T10030G(S3344A))|(ORF1a_polyprotein:T10030G(S3344A))	5.55556								1											1
10319	C10319T|(ORF1ab_polyprotein:C10054T(L3352F))|(ORF1a_polyprotein:C10054T(L3352F))	5.55556									1										1
10330	T10330C|(ORF1ab_polyprotein:T10065C(D3355D))|(ORF1a_polyprotein:T10065C(D3355D))	5.55556							1												1
10416	C10416T|(ORF1ab_polyprotein:C10151T(S3384L))|(ORF1a_polyprotein:C10151T(S3384L))	5.55556					1														1
10422	C10422G|(ORF1ab_polyprotein:C10157G(S3386C))|(ORF1a_polyprotein:C10157G(S3386C))	5.55556										1									1
10440	C10440T|(ORF1ab_polyprotein:C10175T(A3392V))|(ORF1a_polyprotein:C10175T(A3392V))	5.55556																1			1
10565	G10565A|(ORF1ab_polyprotein:G10300A(V3434I))|(ORF1a_polyprotein:G10300A(V3434I))	5.55556						1													1
10646	A10646G|(ORF1ab_polyprotein:A10381G(T3461A))|(ORF1a_polyprotein:A10381G(T3461A))	5.55556								1											1
10741	C10741T|(ORF1ab_polyprotein:C10476T(D3492D))|(ORF1a_polyprotein:C10476T(D3492D))	5.55556													1						1	X
10747	C10747T|(ORF1ab_polyprotein:C10482T(N3494N))|(ORF1a_polyprotein:C10482T(N3494N))	5.55556								1											1
10761	A10761G|(ORF1ab_polyprotein:A10496G(K3499R))|(ORF1a_polyprotein:A10496G(K3499R))	5.55556							1												1
10775	C10775T|(ORF1ab_polyprotein:C10510T(P3504S))|(ORF1a_polyprotein:C10510T(P3504S))	5.55556										1									1
10776	C10776T|(ORF1ab_polyprotein:C10511T(P3504L))|(ORF1a_polyprotein:C10511T(P3504L))	5.55556													1						1
10825	T10825A|(ORF1ab_polyprotein:T10560A(T3520T))|(ORF1a_polyprotein:T10560A(T3520T))	5.55556																1			1
10831	T10831A|(ORF1ab_polyprotein:T10566A(I3522I))|(ORF1a_polyprotein:T10566A(I3522I))	5.55556																	1		1
10966	T10966A|(ORF1ab_polyprotein:T10701A(T3567T))|(ORF1a_polyprotein:T10701A(T3567T))	5.55556	1																		1
10982	A10982G|(ORF1ab_polyprotein:A10717G(K3573E))|(ORF1a_polyprotein:A10717G(K3573E))	5.55556						1													1
11001	C11001T|(ORF1ab_polyprotein:C10736T(T3579I))|(ORF1a_polyprotein:C10736T(T3579I))	11.1111		1							1										2
11003	C11003T|(ORF1ab_polyprotein:C10738T(H3580Y))|(ORF1a_polyprotein:C10738T(H3580Y))	5.55556											1								1
11005	C11005A|(ORF1ab_polyprotein:C10740A(H3580Q))|(ORF1a_polyprotein:C10740A(H3580Q))	11.1111					1										1				2
11080	T11080C|(ORF1ab_polyprotein:T10815C(F3605F))|(ORF1a_polyprotein:T10815C(F3605F))	11.1111							1									1			2
11081	T11081G|(ORF1ab_polyprotein:T10816G(L3606V))|(ORF1a_polyprotein:T10816G(L3606V))	22.2222	1							1					1					1	4	X
11083	G11083-11083del|(ORF1ab_polyprotein:10818-10818del(3606fs))|(ORF1a_polyprotein:10818-10818del(3606fs))	5.55556						1													1
11083	G11083T|(ORF1ab_polyprotein:G10818T(L3606F))|(ORF1a_polyprotein:G10818T(L3606F))	11.1111							1									1			2
11090	A11090C|(ORF1ab_polyprotein:A10825C(N3609H))|(ORF1a_polyprotein:A10825C(N3609H))	5.55556											1								1
11092	T11092C|(ORF1ab_polyprotein:T10827C(N3609N))|(ORF1a_polyprotein:T10827C(N3609N))	5.55556							1												1
11138	G11138C|(ORF1ab_polyprotein:G10873C(A3625P))|(ORF1a_polyprotein:G10873C(A3625P))	5.55556	1																		1
11197	T11197C|(ORF1ab_polyprotein:T10932C(L3644L))|(ORF1a_polyprotein:T10932C(L3644L))	5.55556									1										1
11249	C11249T|(ORF1ab_polyprotein:C10984T(R3662C))|(ORF1a_polyprotein:C10984T(R3662C))	5.55556													1						1
11294	T11294C|(ORF1ab_polyprotein:T11029C(F3677L))|(ORF1a_polyprotein:T11029C(F3677L))	5.55556								1											1
11294	T11294A|(ORF1ab_polyprotein:T11029A(F3677I))|(ORF1a_polyprotein:T11029A(F3677I))	11.1111																	1	1	2
11294	T11294G|(ORF1ab_polyprotein:T11029G(F3677V))|(ORF1a_polyprotein:T11029G(F3677V))	5.55556																1			1
11345	C11345T|(ORF1ab_polyprotein:C11080T(L3694F))|(ORF1a_polyprotein:C11080T(L3694F))	11.1111											1						1		2
11375	G11375A|(ORF1ab_polyprotein:G11110A(G3704S))|(ORF1a_polyprotein:G11110A(G3704S))	5.55556		1																	1
11428	T11428G|(ORF1ab_polyprotein:T11163G(V3721V))|(ORF1a_polyprotein:T11163G(V3721V))	5.55556																	1		1
11439	A11439G|(ORF1ab_polyprotein:A11174G(N3725S))|(ORF1a_polyprotein:A11174G(N3725S))	5.55556																	1		1
11440	T11440A|(ORF1ab_polyprotein:T11175A(N3725K))|(ORF1a_polyprotein:T11175A(N3725K))	5.55556					1														1
11450	C11450A|(ORF1ab_polyprotein:C11185A(Q3729K))|(ORF1a_polyprotein:C11185A(Q3729K))	5.55556																	1		1
11456	A11456G|(ORF1ab_polyprotein:A11191G(I3731V))|(ORF1a_polyprotein:A11191G(I3731V))	5.55556						1													1
11522	T11522G|(ORF1ab_polyprotein:T11257G(F3753V))|(ORF1a_polyprotein:T11257G(F3753V))	5.55556							1												1
11556	A11556G|(ORF1ab_polyprotein:A11291G(E3764G))|(ORF1a_polyprotein:A11291G(E3764G))	5.55556					1														1
11558	T11558C|(ORF1ab_polyprotein:T11293C(Y3765H))|(ORF1a_polyprotein:T11293C(Y3765H))	5.55556																	1		1
11651	C11651T|(ORF1ab_polyprotein:C11386T(L3796F))|(ORF1a_polyprotein:C11386T(L3796F))	5.55556								1											1
11670	G11670A|(ORF1ab_polyprotein:G11405A(R3802H))|(ORF1a_polyprotein:G11405A(R3802H))	5.55556											1								1
11758	C11758T|(ORF1ab_polyprotein:C11493T(P3831P))|(ORF1a_polyprotein:C11493T(P3831P))	5.55556					1														1
11779	C11779T|(ORF1ab_polyprotein:C11514T(F3838F))|(ORF1a_polyprotein:C11514T(F3838F))	5.55556	1																		1	X
11839	A11839G|(ORF1ab_polyprotein:A11574G(V3858V))|(ORF1a_polyprotein:A11574G(V3858V))	5.55556																1			1
11916	C11916T|(ORF1ab_polyprotein:C11651T(S3884L))|(ORF1a_polyprotein:C11651T(S3884L))	5.55556											1								1
11974	T11974C|(ORF1ab_polyprotein:T11709C(D3903D))|(ORF1a_polyprotein:T11709C(D3903D))	5.55556										1									1
12008	C12008T|(ORF1ab_polyprotein:C11743T(L3915F))|(ORF1a_polyprotein:C11743T(L3915F))	5.55556					1														1
12053	C12053T|(ORF1ab_polyprotein:C11788T(L3930F))|(ORF1a_polyprotein:C11788T(L3930F))	5.55556			1																1
12067	G12067T|(ORF1ab_polyprotein:G11802T(M3934I))|(ORF1a_polyprotein:G11802T(M3934I))	5.55556										1									1
12106	G12106T|(ORF1ab_polyprotein:G11841T(E3947D))|(ORF1a_polyprotein:G11841T(E3947D))	5.55556												1							1
12162	A12162G|(ORF1ab_polyprotein:A11897G(Q3966R))|(ORF1a_polyprotein:A11897G(Q3966R))	5.55556							1												1
12190	T12190C|(ORF1ab_polyprotein:T11925C(V3975V))|(ORF1a_polyprotein:T11925C(V3975V))	5.55556										1									1
12212	T12212G|(ORF1ab_polyprotein:T11947G(S3983A))|(ORF1a_polyprotein:T11947G(S3983A))	5.55556																1			1
12331	G12331T|(ORF1ab_polyprotein:G12066T(R4022S))|(ORF1a_polyprotein:G12066T(R4022S))	5.55556											1								1
12439	C12439T|(ORF1ab_polyprotein:C12174T(P4058P))|(ORF1a_polyprotein:C12174T(P4058P))	5.55556						1													1
12505	T12505C|(ORF1ab_polyprotein:T12240C(Y4080Y))|(ORF1a_polyprotein:T12240C(Y4080Y))	5.55556								1											1
12556	A12556C|(ORF1ab_polyprotein:A12291C(E4097D))|(ORF1a_polyprotein:A12291C(E4097D))	11.1111			1													1			2
12596	C12596T|(ORF1ab_polyprotein:C12331T(L4111F))|(ORF1a_polyprotein:C12331T(L4111F))	11.1111	1									1									2
12652	A12652G|(ORF1ab_polyprotein:A12387G(T4129T))|(ORF1a_polyprotein:A12387G(T4129T))	5.55556	1																		1
12706	T12706A|(ORF1ab_polyprotein:T12441A(V4147V))|(ORF1a_polyprotein:T12441A(V4147V))	5.55556	1																		1
12769	G12769A|(ORF1ab_polyprotein:G12504A(A4168A))|(ORF1a_polyprotein:G12504A(A4168A))	5.55556																1			1
12823	C12823T|(ORF1ab_polyprotein:C12558T(S4186S))|(ORF1a_polyprotein:C12558T(S4186S))	5.55556							1												1
12838	G12838T|(ORF1ab_polyprotein:G12573T(L4191F))|(ORF1a_polyprotein:G12573T(L4191F))	5.55556																1			1
12854	C12854T|(ORF1ab_polyprotein:C12589T(P4197S))|(ORF1a_polyprotein:C12589T(P4197S))	5.55556													1						1
12949	A12949G|(ORF1ab_polyprotein:A12684G(L4228L))|(ORF1a_polyprotein:A12684G(L4228L))	5.55556						1													1
13033	T13033C|(ORF1ab_polyprotein:T12768C(N4256N))|(ORF1a_polyprotein:T12768C(N4256N))	5.55556														1					1
13216	T13216C|(ORF1ab_polyprotein:T12951C(D4317D))|(ORF1a_polyprotein:T12951C(D4317D))	5.55556									1										1
13273	T13273C|(ORF1ab_polyprotein:T13008C(H4336H))|(ORF1a_polyprotein:T13008C(H4336H))	5.55556																1			1
13339	T13339C|(ORF1ab_polyprotein:T13074C(N4358N))|(ORF1a_polyprotein:T13074C(N4358N))	5.55556											1								1
13466	A13466C|(ORF1ab_polyprotein:A13201C(N4401H))|(ORF1a_polyprotein:A13201C(N4401H))	5.55556				1															1
13469	G13469C|(ORF1ab_polyprotein:G13205C(R4402P))|(ORF1a_polyprotein:G13204C(G4402R))	5.55556				1															1
13643	C13643A|(ORF1ab_polyprotein:C13379A(S4460Y))	5.55556																	1		1
13647	C13647T|(ORF1ab_polyprotein:C13383T(Y4461Y))	5.55556																		1	1
13688	AAGAAACAATTTATA13688-13702del|(ORF1ab_polyprotein:GAAGAAACAATTTATAAT13423-13440GATdel(EETIYN4475-4480Ddel))	5.55556																1			1
13694	C13694A|(ORF1ab_polyprotein:C13430A(T4477K))	5.55556	1																		1
13729	GCTA13729-13732del|(ORF1ab_polyprotein:13465-13468del(4489fs))	5.55556																		1	1
13767	C13767T|(ORF1ab_polyprotein:C13503T(D4501D))	5.55556							1												1
13827	TGCTTTAAGGCATTTTG13827-13843del|(ORF1ab_polyprotein:13563-13579del(4521fs))	11.1111									1								1		2
13827	TGCTTTAAGGCATT13827-13840del|(ORF1ab_polyprotein:13563-13576del(4521fs))	11.1111																1		1	2
13827	TGCTTTAAGGCATTTT13827-13842del|(ORF1ab_polyprotein:13563-13578del(4521fs))	11.1111																	1	1	2
13850	G13850T|(ORF1ab_polyprotein:G13586T(G4529V))	5.55556											1								1
13860	C13860T|(ORF1ab_polyprotein:C13596T(D4532D))	5.55556																	1		1	X
13874	T13874C|(ORF1ab_polyprotein:T13610C(I4537T))	5.55556																	1		1
13883	C13883T|(ORF1ab_polyprotein:C13619T(T4540I))	5.55556																	1		1
13926	GT13926-13927del|(ORF1ab_polyprotein:13662-13663del(4554fs))	5.55556																	1		1
13928	ATG13928-13930del|(ORF1ab_polyprotein:TATGAT13663-13668TATdel(YD4555-4556Ydel))	5.55556																		1	1
13929	TG13929-13930del|(ORF1ab_polyprotein:13665-13666del(4555fs))	11.1111																	1	1	2
13930	G13930A|(ORF1ab_polyprotein:G13666A(D4556N))	5.55556																	1		1
13951	A13951G|(ORF1ab_polyprotein:A13687G(I4563V))	5.55556														1					1
14044	G14044T|(ORF1ab_polyprotein:G13780T(V4594F))	5.55556	1																		1
14067	T14067C|(ORF1ab_polyprotein:T13803C(N4601N))	5.55556	1																		1
14116	A14116G|(ORF1ab_polyprotein:A13852G(T4618A))	5.55556																1			1
14126	G14126A|(ORF1ab_polyprotein:G13862A(S4621N))	11.1111							1		1										2
14169	TATAT14169-14173del|(ORF1ab_polyprotein:13905-13909del(4635fs))	5.55556																		1	1
14173	TT14173-14174del|(ORF1ab_polyprotein:13909-13910del(4637fs))	5.55556																	1		1
14176	ACCTT14176-14180del|(ORF1ab_polyprotein:13912-13916del(4638fs))	16.6667																1	1	1	3
14178	C14178A|(ORF1ab_polyprotein:C13914A(T4638T))	5.55556					1														1
14201	A14201T|(ORF1ab_polyprotein:A13937T(E4646V))	5.55556																		1	1
14219	A14219T|(ORF1ab_polyprotein:A13955T(D4652V))	5.55556																		1	1
14229	G14229T|(ORF1ab_polyprotein:G13965T(K4655N))	5.55556																		1	1
14232	T14232G|(ORF1ab_polyprotein:T13968G(P4656P))	11.1111							1											1	2
14267	C14267T|(ORF1ab_polyprotein:C14003T(T4668M))	5.55556															1				1
14320	T14320C|(ORF1ab_polyprotein:T14056C(Y4686H))	11.1111																	1	1	2
14322	C14322A|(ORF1ab_polyprotein:C14058A(Y4686*))	5.55556																		1	1
14335	G14335T|(ORF1ab_polyprotein:G14071T(V4691F))	5.55556																	1		1
14368	T14368C|(ORF1ab_polyprotein:T14104C(C4702R))	5.55556																	1		1
14408	CTACAAG14408-14414del|(ORF1ab_polyprotein:14144-14150del(4715fs))	5.55556								1											1
14408	CTACAAGTT14408-14416del|(ORF1ab_polyprotein:CCTACAAGTTTT14143-14154CTTdel(PTSF4715-4718Ldel))	5.55556																		1	1
14419	GG14419-14420del|(ORF1ab_polyprotein:14155-14156del(4719fs))	5.55556																		1	1
14479	C14479T|(ORF1ab_polyprotein:C14215T(H4739Y))	5.55556																		1	1
14529	C14529T|(ORF1ab_polyprotein:C14265T(S4755S))	5.55556							1												1
14539	A14539-14539del|(ORF1ab_polyprotein:AGTTTT14275-14280GT(SF4759-4760fs))	5.55556																		1	1
14540	GTTT14540-14543del|(ORF1ab_polyprotein:14276-14279del(4759fs))	5.55556																		1	1
14541	TTT14541-14543del|(ORF1ab_polyprotein:AGTTTT14275-14280GT(SF4759-4760fs))	5.55556																		1	1
14571	C14571T|(ORF1ab_polyprotein:C14307T(D4769D))	5.55556			1																1
14622	G14622T|(ORF1ab_polyprotein:G14358T(T4786T))	5.55556												1							1
14676	C14676T|(ORF1ab_polyprotein:C14412T(P4804P))	11.1111							1							1					2
14805	C14805T|(ORF1ab_polyprotein:C14541T(Y4847Y))	5.55556									1										1
14892	T14892G|(ORF1ab_polyprotein:T14628G(D4876E))	5.55556											1								1
15207	T15207C|(ORF1ab_polyprotein:T14943C(I4981I))	5.55556											1								1	X
15222	C15222T|(ORF1ab_polyprotein:C14958T(F4986F))	5.55556			1																1	X
15279	C15279T|(ORF1ab_polyprotein:C15015T(H5005H))	5.55556							1												1	X
15285	G15285T|(ORF1ab_polyprotein:G15021T(M5007I))	5.55556														1					1
15451	G15451A|(ORF1ab_polyprotein:G15187A(G5063S))	22.2222	1					1		1									1		4
15494	C15494T|(ORF1ab_polyprotein:C15230T(A5077V))	5.55556													1						1
15515	GTGTTT15515-15520del|(ORF1ab_polyprotein:AGTGTTTTT15250-15258ATTdel(SVF5084-5086Idel))	5.55556																		1	1
15536	CT15536-15537del|(ORF1ab_polyprotein:15272-15273del(5091fs))	5.55556																	1		1
15540	C15540T|(ORF1ab_polyprotein:C15276T(V5092V))	5.55556	1																		1	X
15564	A15564G|(ORF1ab_polyprotein:A15300G(L5100L))	5.55556																1			1
15720	C15720T|(ORF1ab_polyprotein:C15456T(D5152D))	5.55556							1												1	X
15737	TCAATA15737-15742del|(ORF1ab_polyprotein:TTCAATAGC15472-15480TGCdel(FNS5158-5160Cdel))	5.55556																	1		1
15906	G15906A|(ORF1ab_polyprotein:G15642A(Q5214Q))	5.55556																1			1
15911	ATGATT15911-15916del|(ORF1ab_polyprotein:GATGATTAT15646-15654GATdel(DDY5216-5218Ddel))	5.55556										1									1
15930	T15930C|(ORF1ab_polyprotein:T15666C(P5222P))	5.55556						1													1
15933	C15933T|(ORF1ab_polyprotein:C15669T(Y5223Y))	5.55556																	1		1
15942	A15942G|(ORF1ab_polyprotein:A15678G(P5226P))	5.55556							1												1
15952	C15952T|(ORF1ab_polyprotein:C15688T(L5230L))	5.55556								1											1	X
15952	C15952A|(ORF1ab_polyprotein:C15688A(L5230I))	5.55556								1											1
15960	C15960T|(ORF1ab_polyprotein:C15696T(A5232A))	5.55556																1			1	X
15961	G15961T|(ORF1ab_polyprotein:G15697T(G5233C))	5.55556										1									1
15977	ATA15977-15979del|(ORF1ab_polyprotein:GATATC15712-15717GTCdel(DI5238-5239Vdel))	5.55556																	1		1
16008	T16008G|(ORF1ab_polyprotein:T15744G(I5248M))	16.6667								1					1				1		3
16011	A16011G|(ORF1ab_polyprotein:A15747G(E5249E))	5.55556						1													1
16076	A16076C|(ORF1ab_polyprotein:A15812C(D5271A))	5.55556							1												1
16076	A16076G|(ORF1ab_polyprotein:A15812G(D5271G))	16.6667	1						1		1										3
16095	ACAATA16095-16100del|(ORF1ab_polyprotein:TTACAATAC15829-15837TTCdel(LQY5277-5279Fdel))	5.55556																		1	1
16111	C16111T|(ORF1ab_polyprotein:C15847T(L5283L))	5.55556																	1		1	X
16135	A16135C|(ORF1ab_polyprotein:A15871C(M5291L))	11.1111	1						1												2
16175	C16175A|(ORF1ab_polyprotein:ACT15910-15912AAC(T5304N))	5.55556							1												1
16175	C16175A|(ORF1ab_polyprotein:C15911A(T5304N))	5.55556								1											1
16176	T16176C|(ORF1ab_polyprotein:ACT15910-15912AAC(T5304N))	5.55556							1												1
16176	T16176C|(ORF1ab_polyprotein:T15912C(T5304T))	11.1111							1							1					2
16290	T16290G|(ORF1ab_polyprotein:T16026G(A5342A))	5.55556	1																		1
16295	TACG16295-16298del|(ORF1ab_polyprotein:16031-16034del(5344fs))	5.55556										1									1
16348	T16348C|(ORF1ab_polyprotein:T16084C(S5362P))	5.55556														1					1
16374	T16374C|(ORF1ab_polyprotein:T16110C(N5370N))	5.55556							1												1
16408	A16408G|(ORF1ab_polyprotein:A16144G(T5382A))	5.55556																1			1
16466	C16466T|(ORF1ab_polyprotein:C16202T(P5401L))	16.6667	1					1		1											3
16542	T16542C|(ORF1ab_polyprotein:T16278C(N5426N))	5.55556																1			1
16547	C16547A|(ORF1ab_polyprotein:C16283A(T5428N))	5.55556																1			1
16569	A16569G|(ORF1ab_polyprotein:A16305G(T5435T))	5.55556					1														1
16614	T16614C|(ORF1ab_polyprotein:T16350C(C5450C))	5.55556																1			1
16728	T16728G|(ORF1ab_polyprotein:T16464G(H5488Q))	5.55556																1			1
16813	G16813T|(ORF1ab_polyprotein:G16549T(V5517L))	5.55556							1												1
16915	C16915T|(ORF1ab_polyprotein:C16651T(L5551L))	5.55556					1														1
16926	T16926C|(ORF1ab_polyprotein:T16662C(H5554H))	5.55556							1												1
16954	C16954T|(ORF1ab_polyprotein:C16690T(L5564L))	5.55556																1			1
16970	A16970G|(ORF1ab_polyprotein:A16706G(H5569R))	5.55556									1										1
17178	T17178A|(ORF1ab_polyprotein:T16914A(V5638V))	5.55556								1											1
17196	G17196A|(ORF1ab_polyprotein:G16932A(K5644K))	5.55556											1								1
17235	T17235C|(ORF1ab_polyprotein:T16971C(I5657I))	5.55556																1			1
17236	A17236G|(ORF1ab_polyprotein:A16972G(I5658V))	5.55556	1																		1
17496	A17496G|(ORF1ab_polyprotein:A17232G(E5744E))	5.55556					1														1
17496	A17496C|(ORF1ab_polyprotein:A17232C(E5744D))	5.55556											1								1
17615	A17615G|(ORF1ab_polyprotein:A17351G(K5784R))	5.55556							1												1
17674	A17674G|(ORF1ab_polyprotein:A17410G(I5804V))	5.55556	1																		1
17742	T17742C|(ORF1ab_polyprotein:T17478C(R5826R))	5.55556							1												1
17781	T17781C|(ORF1ab_polyprotein:T17517C(Y5839Y))	5.55556							1												1
17791	A17791-17791del|(ORF1ab_polyprotein:17527-17527del(5843fs))	5.55556			1																1
17795	C17795T|(ORF1ab_polyprotein:C17531T(A5844V))	5.55556															1				1
17805	A17805T|(ORF1ab_polyprotein:A17541T(S5847S))	5.55556	1																		1
17849	G17849T|(ORF1ab_polyprotein:G17585T(G5862V))	5.55556	1																		1
17859	T17859C|(ORF1ab_polyprotein:T17595C(Y5865Y))	11.1111	1														1				2
17958	C17958T|(ORF1ab_polyprotein:C17694T(C5898C))	5.55556									1										1
17966	C17966A|(ORF1ab_polyprotein:C17702A(S5901Y))	5.55556		1																	1
18083	T18083C|(ORF1ab_polyprotein:T17819C(I5940T))	5.55556																1			1
18086	C18086T|(ORF1ab_polyprotein:C17822T(T5941I))	5.55556																1			1
18146	A18146C|(ORF1ab_polyprotein:A17882C(E5961A))	5.55556									1										1
18163	A18163G|(ORF1ab_polyprotein:A17899G(I5967V))	5.55556	1																		1
18252	C18252T|(ORF1ab_polyprotein:C17988T(N5996N))	5.55556											1								1	X
18312	C18312T|(ORF1ab_polyprotein:C18048T(V6016V))	5.55556							1												1
18318	G18318T|(ORF1ab_polyprotein:G18054T(G6018G))	5.55556														1					1
18395	C18395T|(ORF1ab_polyprotein:C18131T(A6044V))	5.55556	1																		1
18412	G18412T|(ORF1ab_polyprotein:G18148T(V6050F))	5.55556	1																		1
18424	A18424G|(ORF1ab_polyprotein:A18160G(N6054D))	5.55556									1										1
18513	T18513G|(ORF1ab_polyprotein:T18249G(P6083P))	5.55556							1												1
18565	A18565G|(ORF1ab_polyprotein:A18301G(N6101D))	5.55556													1						1
18660	T18660C|(ORF1ab_polyprotein:T18396C(C6132C))	5.55556											1								1
18722	A18722G|(ORF1ab_polyprotein:A18458G(H6153R))	5.55556											1								1
18735	A18735G|(ORF1ab_polyprotein:A18471G(G6157G))	5.55556									1										1
18744	C18744T|(ORF1ab_polyprotein:C18480T(Y6160Y))	11.1111								1			1								2	X
18777	A18777T|(ORF1ab_polyprotein:A18513T(Q6171H))	5.55556		1																	1
18998	C18998T|(ORF1ab_polyprotein:C18734T(A6245V))	5.55556											1								1
19000	T19000C|(ORF1ab_polyprotein:T18736C(L6246L))	5.55556							1												1
19017	C19017T|(ORF1ab_polyprotein:C18753T(F6251F))	5.55556			1																1	X
19220	C19220T|(ORF1ab_polyprotein:C18956T(A6319V))	5.55556								1											1
19255	C19255T|(ORF1ab_polyprotein:C18991T(L6331L))	5.55556	1																		1
19314	A19314C|(ORF1ab_polyprotein:A19050C(A6350A))	5.55556							1												1
19326	A19326G|(ORF1ab_polyprotein:A19062G(P6354P))	5.55556	1																		1
19337	A19337G|(ORF1ab_polyprotein:A19073G(K6358R))	5.55556						1													1
19353	T19353C|(ORF1ab_polyprotein:T19089C(N6363N))	5.55556																1			1
19572	C19572T|(ORF1ab_polyprotein:C19308T(Y6436Y))	5.55556					1														1
19659	A19659G|(ORF1ab_polyprotein:A19395G(G6465G))	5.55556											1								1
19742	A19742C|(ORF1ab_polyprotein:A19478C(E6493A))	5.55556																1			1
19750	G19750C|(ORF1ab_polyprotein:G19486C(E6496Q))	5.55556											1								1
19869	T19869C|(ORF1ab_polyprotein:T19605C(T6535T))	5.55556														1					1
19902	A19902G|(ORF1ab_polyprotein:A19638G(A6546A))	5.55556							1												1
19955	C19955T|(ORF1ab_polyprotein:C19691T(T6564I))	5.55556	1																		1
19956	T19956C|(ORF1ab_polyprotein:T19692C(T6564T))	5.55556							1												1
20033	G20033A|(ORF1ab_polyprotein:G19769A(R6590H))	5.55556									1										1
20055	A20055G|(ORF1ab_polyprotein:A19791G(E6597E))	5.55556	1																		1
20060	G20060T|(ORF1ab_polyprotein:G19796T(S6599I))	5.55556	1																		1
20148	C20148T|(ORF1ab_polyprotein:C19884T(F6628F))	5.55556	1																		1
20178	C20178T|(ORF1ab_polyprotein:C19914T(V6638V))	5.55556			1																1	X
20268	A20268G|(ORF1ab_polyprotein:A20004G(L6668L))	11.1111		1																1	2
20302	G20302A|(ORF1ab_polyprotein:G20038A(E6680K))	11.1111	1								1										2
20304	A20304G|(ORF1ab_polyprotein:A20040G(E6680E))	5.55556													1						1
20346	T20346C|(ORF1ab_polyprotein:T20082C(H6694H))	5.55556	1																		1
20391	T20391G|(ORF1ab_polyprotein:T20127G(R6709R))	5.55556																1			1
20393	T20393C|(ORF1ab_polyprotein:T20129C(F6710S))	5.55556																		1	1	X
20396	A20396G|(ORF1ab_polyprotein:A20132G(K6711R))	5.55556					1														1
20398	G20398A|(ORF1ab_polyprotein:G20134A(E6712K))	5.55556							1												1
20405	C20405A|(ORF1ab_polyprotein:C20141A(P6714H))	5.55556	1																		1
20407	T20407G|(ORF1ab_polyprotein:T20143G(F6715V))	16.6667									1							1	1		3
20407	T20407C|(ORF1ab_polyprotein:T20143C(F6715L))	27.7778								1						1		1	1	1	5	X
20408	T20408G|(ORF1ab_polyprotein:T20144G(F6715C))	5.55556													1						1
20409	T20409A|(ORF1ab_polyprotein:T20145A(F6715L))	16.6667					1						1				1				3
20409	T20409G|(ORF1ab_polyprotein:T20145G(F6715L))	5.55556							1												1
20427	T20427C|(ORF1ab_polyprotein:T20163C(I6721I))	5.55556							1												1
20451	C20451T|(ORF1ab_polyprotein:C20187T(N6729N))	5.55556											1								1	X
20458	A20458T|(ORF1ab_polyprotein:A20194T(I6732L))	5.55556																1			1
20757	T20757G|(ORF1ab_polyprotein:T20493G(S6831R))	5.55556											1								1
20759	C20759T|(ORF1ab_polyprotein:C20495T(A6832V))	5.55556					1														1
20844	C20844T|(ORF1ab_polyprotein:C20580T(P6860P))	5.55556											1								1
20874	T20874G|(ORF1ab_polyprotein:T20610G(A6870A))	5.55556			1																1
21003	T21003C|(ORF1ab_polyprotein:T20739C(C6913C))	5.55556																1			1
21123	G21123T|(ORF1ab_polyprotein:G20859T(G6953G))	5.55556																1			1
21137	A21137G|(ORF1ab_polyprotein:A20873G(K6958R))	5.55556							1												1
21144	T21144C|(ORF1ab_polyprotein:T20880C(A6960A))	5.55556																1			1	X
21168	G21168A|(ORF1ab_polyprotein:G20904A(K6968K))	5.55556																		1	1
21255	G21255C|(ORF1ab_polyprotein:G20991C(A6997A))	5.55556																		1	1
21304	C21304A|(ORF1ab_polyprotein:CGC21040-21042AAC(R7014N))	5.55556							1												1
21304	C21304T|(ORF1ab_polyprotein:C21040T(R7014C))	5.55556									1										1
21304	C21304A|(ORF1ab_polyprotein:CGC21040-21042AAT(R7014N))	5.55556							1												1
21305	G21305A|(ORF1ab_polyprotein:CGC21040-21042AAT(R7014N))	5.55556							1												1
21305	G21305A|(ORF1ab_polyprotein:CGC21040-21042AAC(R7014N))	5.55556							1												1
21306	C21306T|(ORF1ab_polyprotein:CGC21040-21042AAT(R7014N))	5.55556							1												1	X
21549	C21549T|(ORF1ab_polyprotein:C21285T(N7095N))	5.55556																1			1
21575	C21575T|(surface_glycoprotein:C13T(L5F))	5.55556		1																	1
21598	T21598C|(surface_glycoprotein:T36C(S12S))	5.55556							1												1
21603	A21603T|(surface_glycoprotein:A41T(Q14L))	5.55556																		1	1
21612	A21612G|(surface_glycoprotein:A50G(N17S))	5.55556							1												1
21614	C21614T|(surface_glycoprotein:C52T(L18F))	5.55556									1										1
21615	T21615C|(surface_glycoprotein:T53C(L18P))	5.55556									1										1
21617	A21617G|(surface_glycoprotein:ACA55-57GAA(T19E))	5.55556																1			1
21618	C21618A|(surface_glycoprotein:ACA55-57GAA(T19E))	5.55556																1			1
21618	C21618A|(surface_glycoprotein:C56A(T19K))	22.2222							1		1							1		1	4
21618	C21618T|(surface_glycoprotein:C56T(T19I))	5.55556	1																		1
21622	C21622T|(surface_glycoprotein:C60T(T20T))	5.55556					1														1	X
21632	T21632C|(surface_glycoprotein:T70C(L24L))	5.55556					1														1
21633	T21633C|(surface_glycoprotein:T71C(L24S))	16.6667							1										1	1	3
21633	TACCCCCTG21633-21641del|(surface_glycoprotein:TTACCCCCTGCA70-81TCAdel(LPPA24-27Sdel))	5.55556	1																		1
21635	C21635A|(surface_glycoprotein:C73A(P25T))	5.55556							1												1
21635	C21635T|(surface_glycoprotein:C73T(P25S))	5.55556									1										1
21636	C21636T|(surface_glycoprotein:C74T(P25L))	5.55556						1													1
21657	T21657C|(surface_glycoprotein:T95C(F32S))	11.1111									1							1			2	X
21665	G21665-21665del|(surface_glycoprotein:103-103del(35fs))	5.55556											1								1
21704	T21704A|(surface_glycoprotein:T142A(L48I))	5.55556																		1	1
21707	C21707T|(surface_glycoprotein:C145T(H49Y))	5.55556							1												1
21711	C21711T|(surface_glycoprotein:C149T(S50L))	5.55556											1								1	X
21752	T21752A|(surface_glycoprotein:T190A(W64R))	5.55556							1												1
21758	CATGCTATA21758-21766del|(surface_glycoprotein:196-204del(HAI66-68del))	27.7778								1	1		1					1	1		5
21759	A21759G|(surface_glycoprotein:A197G(H66R))	5.55556																		1	1
21760	T21760A|(surface_glycoprotein:T198A(H66Q))	5.55556							1												1
21761	G21761A|(surface_glycoprotein:G199A(A67T))	5.55556									1										1
21765	TACATG21765-21770del|(surface_glycoprotein:ATACATGTC202-210ATCdel(IHV68-70Idel))	16.6667							1		1									1	3
21782	A21782G|(surface_glycoprotein:A220G(N74D))	5.55556					1														1
21789	C21789T|(surface_glycoprotein:C227T(T76I))	5.55556							1												1	X
21792	A21792G|(surface_glycoprotein:A230G(K77R))	5.55556	1																		1
21792	A21792C|(surface_glycoprotein:A230C(K77T))	5.55556					1														1
21810	T21810C|(surface_glycoprotein:T248C(V83A))	5.55556	1																		1
21812	C21812T|(surface_glycoprotein:C250T(L84L))	5.55556																1			1
21846	C21846T|(surface_glycoprotein:C284T(T95I))	5.55556																	1		1
21859	C21859T|(surface_glycoprotein:C297T(N99N))	5.55556																1			1	X
21967	TTG21967-21969del|(surface_glycoprotein:TTTTGT403-408TTTdel(FC135-136Fdel))	5.55556														1					1
21973	T21973A|(surface_glycoprotein:T411A(N137K))	5.55556																		1	1
21973	T21973G|(surface_glycoprotein:T411G(N137K))	5.55556																		1	1
21976	T21976G|(surface_glycoprotein:T414G(D138E))	5.55556														1					1
21977	C21977T|(surface_glycoprotein:C415T(P139S))	5.55556														1					1
21980	TTT21980-21982del|(surface_glycoprotein:418-420del(F140del))	5.55556														1					1
21987	GTGTTT21987-21992del|(surface_glycoprotein:GGTGTTTAT424-432GATdel(GVY142-144Ddel))	11.1111	1																1		2
21990	TTT21990-21992del|(surface_glycoprotein:GTTTAT427-432GATdel(VY143-144Ddel))	5.55556																	1		1
21991	TTA21991-21993del|(surface_glycoprotein:GTTTAT427-432GTTdel(VY143-144Vdel))	27.7778		1					1				1			1		1			5
21995	T21995G|(surface_glycoprotein:T433G(Y145D))	5.55556	1																		1
21995	T21995C|(surface_glycoprotein:T433C(Y145H))	5.55556																		1	1
22001	A22001G|(surface_glycoprotein:A439G(K147E))	11.1111																1	1		2
22002	A22002C|(surface_glycoprotein:A440C(K147T))	5.55556							1												1
22007	A22007G|(surface_glycoprotein:A445G(N149D))	5.55556																1			1
22008	A22008G|(surface_glycoprotein:A446G(N149S))	5.55556								1											1
22009	C22009T|(surface_glycoprotein:C447T(N149N))	5.55556									1										1
22011	AAAGTTGGATGG22011-22022del|(surface_glycoprotein:AAAAGTTGGATGGAA448-462AAAdel(KSWME150-154Kdel))	5.55556																	1		1
22012	A22012C|(surface_glycoprotein:A450C(K150N))	16.6667											1					1		1	3
22012	A22012T|(surface_glycoprotein:A450T(K150N))	5.55556									1										1
22014	G22014T|(surface_glycoprotein:G452T(S151I))	5.55556							1												1
22016	T22016A|(surface_glycoprotein:T454A(W152R))	5.55556														1					1
22016	T22016C|(surface_glycoprotein:T454C(W152R))	5.55556																	1		1
22020	TGG22020-22022del|(surface_glycoprotein:ATGGAA457-462AAAdel(ME153-154Kdel))	5.55556														1					1
22020	T22020G|(surface_glycoprotein:T458G(M153R))	5.55556							1												1
22020	T22020C|(surface_glycoprotein:T458C(M153T))	11.1111							1										1		2
22020	T22020A|(surface_glycoprotein:T458A(M153K))	5.55556																1			1
22021	G22021A|(surface_glycoprotein:G459A(M153I))	5.55556		1																	1
22028	G22028C|(surface_glycoprotein:G466C(E156Q))	5.55556																	1		1
22034	AGAGTT22034-22039del|(surface_glycoprotein:472-477del(RV158-159del))	5.55556														1					1
22050	C22050T|(surface_glycoprotein:C488T(A163V))	5.55556																	1		1
22054	T22054G|(surface_glycoprotein:T492G(N164K))	5.55556														1					1
22079	C22079A|(surface_glycoprotein:C517A(Q173K))	5.55556														1					1
22079	C22079A|(surface_glycoprotein:CAG517-519AAA(Q173K))	5.55556																		1	1
22081	G22081A|(surface_glycoprotein:CAG517-519AAA(Q173K))	5.55556																		1	1
22083	C22083G|(surface_glycoprotein:C521G(P174R))	5.55556																		1	1
22104	G22104A|(surface_glycoprotein:G542A(G181E))	22.2222		1					1		1		1								4
22108	A22108G|(surface_glycoprotein:A546G(K182K))	5.55556							1												1
22121	AAA22121-22123del|(surface_glycoprotein:559-561del(K187del))	5.55556														1					1
22132	G22132T|(surface_glycoprotein:G570T(R190S))	5.55556														1					1
22149	A22149G|(surface_glycoprotein:A587G(N196S))	5.55556							1												1
22191	T22191C|(surface_glycoprotein:T629C(I210T))	5.55556															1				1
22200	T22200A|(surface_glycoprotein:T638A(V213E))	11.1111									1						1				2
22202	C22202A|(surface_glycoprotein:C640A(R214S))	5.55556																		1	1
22203	G22203A|(surface_glycoprotein:G641A(R214H))	5.55556														1					1
22206	A22206G|(surface_glycoprotein:A644G(D215G))	22.2222		1	1														1	1	4
22238	T22238G|(surface_glycoprotein:T676G(L226V))	5.55556														1					1
22254	T22254C|(surface_glycoprotein:T692C(I231T))	5.55556									1										1
22276	T22276C|(surface_glycoprotein:T714C(F238F))	5.55556																		1	1
22278	A22278G|(surface_glycoprotein:A716G(Q239R))	5.55556																		1	1
22289	GCTTTA22289-22294del|(surface_glycoprotein:727-732del(AL243-244del))	11.1111			1			1													2
22304	T22304C|(surface_glycoprotein:T742C(Y248H))	16.6667		1															1	1	3
22305	A22305C|(surface_glycoprotein:A743C(Y248S))	11.1111							1									1			2
22308	T22308C|(surface_glycoprotein:T746C(L249S))	5.55556																	1		1
22313	C22313A|(surface_glycoprotein:C751A(P251T))	5.55556																		1	1
22317	G22317A|(surface_glycoprotein:G755A(G252D))	5.55556		1																	1
22332	G22332A|(surface_glycoprotein:G770A(G257D))	16.6667			1				1									1			3
22340	G22340A|(surface_glycoprotein:G778A(A260T))	5.55556											1								1
22341	C22341T|(surface_glycoprotein:C779T(A260V))	5.55556																		1	1
22343	G22343A|(surface_glycoprotein:G781A(G261S))	5.55556									1										1
22344	G22344A|(surface_glycoprotein:G782A(G261D))	5.55556						1													1
22520	G22520A|(surface_glycoprotein:G958A(V320I))	5.55556				1															1
22564	C22564A|(surface_glycoprotein:C1002A(N334K))	5.55556				1															1
22566	T22566C|(surface_glycoprotein:T1004C(L335S))	5.55556																		1	1
22582	A22582T|(surface_glycoprotein:A1020T(E340D))	5.55556														1					1
22599	G22599A|(surface_glycoprotein:G1037A(R346K))	11.1111										1						1			2
22599	G22599T|(surface_glycoprotein:G1037T(R346I))	11.1111		1	1																2
22599	G22599C|(surface_glycoprotein:G1037C(R346T))	11.1111				1										1					2	X
22600	A22600C|(surface_glycoprotein:A1038C(R346S))	22.2222		1	1					1										1	4
22616	G22616C|(surface_glycoprotein:G1054C(A352P))	5.55556	1																		1
22622	A22622G|(surface_glycoprotein:A1060G(N354D))	5.55556																1			1
22629	A22629C|(surface_glycoprotein:A1067C(K356T))	5.55556														1					1
22633	A22633C|(surface_glycoprotein:A1071C(R357S))	5.55556																1			1
22661	G22661T|(surface_glycoprotein:G1099T(V367F))	11.1111																1		1	2
22673	T22673A|(surface_glycoprotein:TCC1111-1113AAC(S371N))	5.55556									1										1
22674	CCG22674-22676del|(surface_glycoprotein:TCCGCA1111-1116TCAdel(SA371-372Sdel))	5.55556														1					1
22674	C22674A|(surface_glycoprotein:TCC1111-1113AAC(S371N))	5.55556									1										1
22676	G22676A|(surface_glycoprotein:G1114A(A372T))	27.7778				1			1			1						1	1		5	X
22679	TCATTTT22679-22685del|(surface_glycoprotein:1117-1123del(373fs))	5.55556																		1	1
22685	T22685C|(surface_glycoprotein:T1123C(S375P))	5.55556																		1	1
22689	CTTTT22689-22693del|(surface_glycoprotein:1127-1131del(376fs))	5.55556																		1	1
22690	TTT22690-22692del|(surface_glycoprotein:ACTTTT1126-1131ACTdel(TF376-377Tdel))	11.1111														1				1	2
22712	C22712T|(surface_glycoprotein:C1150T(P384S))	11.1111			1						1										2
22712	C22712A|(surface_glycoprotein:C1150A(P384T))	5.55556			1																1
22712	C22712G|(surface_glycoprotein:C1150G(P384A))	5.55556			1																1
22713	C22713T|(surface_glycoprotein:C1151T(P384L))	11.1111														1				1	2
22770	G22770A|(surface_glycoprotein:G1208A(R403K))	5.55556							1												1
22771	A22771C|(surface_glycoprotein:A1209C(R403S))	5.55556										1									1
22776	A22776G|(surface_glycoprotein:A1214G(D405G))	5.55556													1						1
22778	G22778C|(surface_glycoprotein:G1216C(E406Q))	5.55556													1						1
22783	C22783A|(surface_glycoprotein:C1221A(V407V))	5.55556																1			1
22785	G22785A|(surface_glycoprotein:G1223A(R408K))	5.55556																		1	1
22786	A22786C|(surface_glycoprotein:A1224C(R408S))	5.55556													1						1
22799	G22799C|(surface_glycoprotein:GGG1237-1239CGT(G413R))	5.55556												1							1
22799	G22799A|(surface_glycoprotein:GGG1237-1239ATG(G413M))	5.55556													1						1
22799	G22799A|(surface_glycoprotein:GGG1237-1239AAG(G413K))	5.55556													1						1
22800	G22800T|(surface_glycoprotein:GGG1237-1239ATG(G413M))	5.55556													1						1
22800	G22800A|(surface_glycoprotein:GGG1237-1239AAG(G413K))	5.55556													1						1
22801	G22801T|(surface_glycoprotein:GGG1237-1239CGT(G413R))	5.55556												1							1
22812	A22812C|(surface_glycoprotein:A1250C(K417T))	77.7778	1	1	1		1	1		1	1		1	1	1		1	1	1	1	14
22820	G22820A|(surface_glycoprotein:G1258A(D420N))	5.55556									1										1
22874	T22874C|(surface_glycoprotein:T1312C(S438P))	5.55556																	1		1
22879	C22879A|(surface_glycoprotein:C1317A(N439K))	11.1111													1			1			2
22879	C22879T|(surface_glycoprotein:C1317T(N439N))	5.55556									1										1
22882	T22882G|(surface_glycoprotein:T1320G(N440K))	16.6667									1				1					1	3
22891	22891-insertTTTTCCACT|(surface_glycoprotein:TCT1327-1329TCTTTTCCACTTinsert(S443SFPL))	5.55556																	1		1
22893	A22893C|(surface_glycoprotein:A1331C(K444T))	11.1111											1					1			2
22893	A22893G|(surface_glycoprotein:A1331G(K444R))	5.55556							1												1
22894	GGTTGG22894-22899del|(surface_glycoprotein:AAGGTTGGT1330-1338AATdel(KVG444-446Ndel))	5.55556							1												1
22895	G22895C|(surface_glycoprotein:GTT1333-1335CCT(V445P))	5.55556																		1	1
22896	T22896C|(surface_glycoprotein:T1334C(V445A))	16.6667							1						1					1	3
22896	T22896C|(surface_glycoprotein:GTT1333-1335CCT(V445P))	5.55556																		1	1
22896	T22896G|(surface_glycoprotein:T1334G(V445G))	5.55556		1																	1
22898	G22898A|(surface_glycoprotein:G1336A(G446S))	5.55556									1										1
22899	G22899C|(surface_glycoprotein:G1337C(G446A))	5.55556																1			1
22899	G22899A|(surface_glycoprotein:G1337A(G446D))	5.55556							1												1
22901	G22901T|(surface_glycoprotein:G1339T(G447C))	5.55556													1						1
22901	GGTA22901-22904del|(surface_glycoprotein:GGTAATTAT1339-1347AATdel(GNY447-449Ndel))	5.55556																		1	1
22906	TT22906-22907del|(surface_glycoprotein:GGTAATTAT1339-1347AATdel(GNY447-449Ndel))	5.55556																		1	1
22907	T22907A|(surface_glycoprotein:TAT1345-1347AAG(Y449K))	5.55556																1			1
22907	T22907A|(surface_glycoprotein:T1345A(Y449N))	16.6667							1								1	1			3
22907	T22907C|(surface_glycoprotein:T1345C(Y449H))	16.6667											1						1	1	3
22909	T22909G|(surface_glycoprotein:TAT1345-1347AAG(Y449K))	5.55556																1			1
22910	A22910G|(surface_glycoprotein:A1348G(N450D))	33.3333	1	1			1							1			1		1		6
22911	A22911C|(surface_glycoprotein:A1349C(N450T))	5.55556																	1		1
22912	T22912G|(surface_glycoprotein:T1350G(N450K))	5.55556							1												1
22917	T22917A|(surface_glycoprotein:T1355A(L452Q))	16.6667	1						1											1	3
22917	T22917G|(surface_glycoprotein:T1355G(L452R))	11.1111													1				1		2
22920	A22920T|(surface_glycoprotein:A1358T(Y453F))	27.7778							1	1					1		1			1	5
22925	T22925A|(surface_glycoprotein:T1363A(L455M))	5.55556																1			1
22927	G22927T|(surface_glycoprotein:G1365T(L455F))	5.55556													1						1
22928	T22928G|(surface_glycoprotein:T1366G(F456V))	5.55556													1						1
22942	T22942-22942del|(surface_glycoprotein:1380-1380del(460fs))	5.55556																	1		1
22942	T22942G|(surface_glycoprotein:T1380G(N460K))	16.6667		1										1					1		3
22942	T22942A|(surface_glycoprotein:T1380A(N460K))	5.55556													1						1
22946	AAACCTTTTGAGAGAGATATTTCAACTGAAATCTATCAGGCCGGTAGCACACCTTGTAATGGTGTTGAAGGTTTTAATTGTTACTT22946-23031del|(surface_glycoprotein:1384-1469del(462fs))	5.55556																	1		1
22958	A22958C|(surface_glycoprotein:A1396C(R466R))	5.55556			1																1
22971	C22971A|(surface_glycoprotein:C1409A(T470N))	5.55556													1						1
22976	A22976C|(surface_glycoprotein:A1414C(I472L))	5.55556													1						1
22986	C22986T|(surface_glycoprotein:C1424T(A475V))	5.55556												1							1
22991	A22991G|(surface_glycoprotein:AGC1429-1431GAC(S477D))	5.55556													1						1
22992	G22992A|(surface_glycoprotein:AGC1429-1431GAC(S477D))	5.55556													1						1
22992	G22992A|(surface_glycoprotein:G1430A(S477N))	22.2222							1		1			1				1			4
22994	A22994C|(surface_glycoprotein:ACA1432-1434CAA(T478Q))	5.55556	1																		1
22995	C22995G|(surface_glycoprotein:C1433G(T478R))	5.55556					1														1
23006	G23006A|(surface_glycoprotein:G1444A(G482S))	5.55556		1																	1
23009	G23009A|(surface_glycoprotein:G1447A(V483I))	5.55556													1						1
23010	T23010C|(surface_glycoprotein:T1448C(V483A))	16.6667									1						1			1	3
23012	GAA23012-23014del|(surface_glycoprotein:1450-1452del(E484del))	11.1111									1							1			2
23012	G23012C|(surface_glycoprotein:GAA1450-1452CCA(E484P))	5.55556																		1	1
23012	G23012A|(surface_glycoprotein:G1450A(E484K))	5.55556		1																	1	X
23012	G23012C|(surface_glycoprotein:G1450C(E484Q))	5.55556																		1	1
23013	A23013C|(surface_glycoprotein:A1451C(E484A))	22.2222							1				1		1		1				4
23013	A23013T|(surface_glycoprotein:A1451T(E484V))	27.7778						1	1		1			1				1			5
23013	A23013C|(surface_glycoprotein:GAA1450-1452CCA(E484P))	5.55556																		1	1
23014	A23014C|(surface_glycoprotein:A1452C(E484D))	5.55556	1																		1
23015	G23015A|(surface_glycoprotein:G1453A(G485S))	5.55556	1																		1
23016	G23016A|(surface_glycoprotein:G1454A(G485D))	5.55556		1																	1
23018	T23018G|(surface_glycoprotein:T1456G(F486V))	11.1111						1							1						2
23018	T23018G|(surface_glycoprotein:TTT1456-1458GCT(F486A))	11.1111												1						1	2
23018	T23018C|(surface_glycoprotein:TTT1456-1458CAT(F486H))	5.55556																1			1	X
23019	T23019C|(surface_glycoprotein:TTT1456-1458GCT(F486A))	11.1111												1						1	2
23019	T23019A|(surface_glycoprotein:TTT1456-1458CAT(F486H))	5.55556																1			1
23019	T23019C|(surface_glycoprotein:T1457C(F486S))	5.55556		1																	1
23021	A23021G|(surface_glycoprotein:AAT1459-1461GGT(N487G))	5.55556													1						1
23022	A23022G|(surface_glycoprotein:AAT1459-1461GGT(N487G))	5.55556													1						1
23029	C23029T|(surface_glycoprotein:C1467T(Y489Y))	5.55556											1								1
23031	T23031A|(surface_glycoprotein:T1469A(F490Y))	11.1111											1					1			2	X
23031	T23031C|(surface_glycoprotein:T1469C(F490S))	5.55556													1						1
23039	C23039A|(surface_glycoprotein:C1477A(Q493K))	55.5556	1		1				1		1	1		1			1	1	1	1	10
23039	C23039A|(surface_glycoprotein:CAA1477-1479ACA(Q493T))	11.1111													1			1			2
23039	C23039G|(surface_glycoprotein:CAA1477-1479GTA(Q493V))	5.55556													1						1
23040	A23040G|(surface_glycoprotein:A1478G(Q493R))	5.55556	1																		1
23040	A23040T|(surface_glycoprotein:CAA1477-1479GTA(Q493V))	5.55556													1						1
23040	A23040C|(surface_glycoprotein:CAA1477-1479ACA(Q493T))	11.1111													1			1			2
23042	T23042C|(surface_glycoprotein:T1480C(S494P))	22.2222		1					1						1			1			4
23045	T23045A|(surface_glycoprotein:T1483A(Y495N))	5.55556																	1		1
23048	G23048T|(surface_glycoprotein:G1486T(G496C))	5.55556													1						1
23049	G23049T|(surface_glycoprotein:G1487T(G496V))	5.55556																1			1
23049	G23049A|(surface_glycoprotein:G1487A(G496D))	5.55556									1										1
23052	T23052C|(surface_glycoprotein:T1490C(F497S))	5.55556																	1		1
23054	C23054A|(surface_glycoprotein:C1492A(Q498K))	11.1111													1					1	2
23054	C23054T|(surface_glycoprotein:CAA1492-1494TAC(Q498Y))	27.7778	1									1		1				1		1	5	X
23055	A23055G|(surface_glycoprotein:A1493G(Q498R))	16.6667		1					1		1										3
23055	A23055T|(surface_glycoprotein:A1493T(Q498L))	16.6667							1						1				1		3
23056	A23056C|(surface_glycoprotein:A1494C(Q498H))	27.7778			1		1			1			1					1			5	X
23056	A23056C|(surface_glycoprotein:CAA1492-1494TAC(Q498Y))	27.7778	1									1		1				1		1	5	X
23056	A23056T|(surface_glycoprotein:A1494T(Q498H))	5.55556						1													1
23057	C23057T|(surface_glycoprotein:C1495T(P499S))	5.55556																		1	1
23057	C23057A|(surface_glycoprotein:C1495A(P499T))	5.55556																1			1
23063	A23063G|(surface_glycoprotein:A1501G(N501D))	5.55556													1						1	X
23063	A23063T|(surface_glycoprotein:A1501T(N501Y))	16.6667											1						1	1	3
23064	A23064G|(surface_glycoprotein:A1502G(N501S))	11.1111	1																	1	2
23064	A23064C|(surface_glycoprotein:A1502C(N501T))	22.2222								1	1			1				1			4
23069	G23069A|(surface_glycoprotein:G1507A(V503I))	5.55556																	1		1
23073	G23073A|(surface_glycoprotein:G1511A(G504D))	11.1111							1						1						2
23075	T23075C|(surface_glycoprotein:T1513C(Y505H))	11.1111							1											1	2	X
23077	C23077T|(surface_glycoprotein:C1515T(Y505Y))	5.55556																1			1
23079	A23079C|(surface_glycoprotein:A1517C(Q506P))	5.55556																	1		1
23117	C23117A|(surface_glycoprotein:C1555A(H519N))	5.55556										1									1	X
23119	T23119G|(surface_glycoprotein:T1557G(H519Q))	5.55556													1						1
23119	T23119A|(surface_glycoprotein:T1557A(H519Q))	11.1111												1						1	2
23141	C23141A|(surface_glycoprotein:C1579A(P527T))	5.55556													1						1
23149	G23149T|(surface_glycoprotein:G1587T(K529N))	5.55556													1						1
23198	T23198C|(surface_glycoprotein:T1636C(L546L))	5.55556	1																		1
23203	A23203G|(surface_glycoprotein:A1641G(T547T))	5.55556													1						1
23236	G23236T|(surface_glycoprotein:G1674T(K558N))	5.55556													1						1
23248	C23248T|(surface_glycoprotein:C1686T(F562F))	5.55556																	1		1
23270	G23270A|(surface_glycoprotein:G1708A(A570T))	5.55556													1						1
23274	A23274G|(surface_glycoprotein:A1712G(D571G))	16.6667							1									1	1		3
23277	C23277A|(surface_glycoprotein:C1715A(T572N))	11.1111										1						1			2
23280	C23280T|(surface_glycoprotein:C1718T(T573I))	11.1111	1																1		2
23282	G23282A|(surface_glycoprotein:G1720A(D574N))	5.55556								1											1
23284	T23284C|(surface_glycoprotein:T1722C(D574D))	5.55556						1													1
23299	A23299G|(surface_glycoprotein:A1737G(P579P))	5.55556													1						1
23321	A23321G|(surface_glycoprotein:A1759G(I587V))	5.55556							1												1
23373	C23373T|(surface_glycoprotein:C1811T(T604I))	5.55556								1											1
23405	G23405A|(surface_glycoprotein:G1843A(V615I))	5.55556			1																1
23406	T23406C|(surface_glycoprotein:T1844C(V615A))	5.55556										1									1
23422	C23422T|(surface_glycoprotein:C1860T(V620V))	5.55556													1						1
23427	T23427G|(surface_glycoprotein:T1865G(V622G))	11.1111													1					1	2
23444	C23444A|(surface_glycoprotein:C1882A(Q628K))	5.55556																	1		1
23470	T23470C|(surface_glycoprotein:T1908C(Y636Y))	5.55556	1																		1	X
23485	T23485A|(surface_glycoprotein:T1923A(N641K))	5.55556																	1		1
23487	T23487C|(surface_glycoprotein:T1925C(V642A))	5.55556													1						1
23523	A23523T|(surface_glycoprotein:A1961T(E654V))	5.55556								1											1
23525	C23525T|(surface_glycoprotein:C1963T(H655Y))	16.6667	1									1							1		3
23595	C23595T|(surface_glycoprotein:C2033T(T678I))	5.55556													1						1
23599	T23599G|(surface_glycoprotein:T2037G(N679K))	5.55556																	1		1
23604	C23604A|(surface_glycoprotein:C2042A(P681H))	11.1111													1				1		2
23605	T23605A|(surface_glycoprotein:T2043A(P681P))	5.55556										1									1
23638	C23638T|(surface_glycoprotein:C2076T(I692I))	5.55556							1												1	X
23642	G23642T|(surface_glycoprotein:G2080T(A694S))	5.55556							1												1
23664	C23664T|(surface_glycoprotein:C2102T(A701V))	5.55556																	1		1
23689	T23689A|(surface_glycoprotein:T2127A(N709K))	5.55556													1						1
23751	C23751T|(surface_glycoprotein:C2189T(S730F))	5.55556													1						1
23793	G23793A|(surface_glycoprotein:G2231A(G744D))	5.55556									1										1
23843	A23843G|(surface_glycoprotein:A2281G(T761A))	5.55556													1						1
23844	C23844G|(surface_glycoprotein:C2282G(T761R))	5.55556																1			1
23854	C23854A|(surface_glycoprotein:C2292A(N764K))	5.55556																	1		1
23877	T23877C|(surface_glycoprotein:T2315C(V772A))	5.55556							1												1
23895	C23895T|(surface_glycoprotein:C2333T(T778I))	5.55556																	1		1
23897	C23897G|(surface_glycoprotein:C2335G(Q779E))	5.55556													1						1
23898	A23898T|(surface_glycoprotein:A2336T(Q779L))	5.55556																	1		1
23904	23904-insertT|(surface_glycoprotein:2342insertT(781fs))	5.55556									1										1
23987	C23987T|(surface_glycoprotein:C2425T(P809S))	5.55556						1													1
24034	C24034T|(surface_glycoprotein:C2472T(N824N))	5.55556								1											1	X
24038	G24038T|(surface_glycoprotein:G2476T(V826L))	5.55556			1																1
24044	C24044T|(surface_glycoprotein:C2482T(L828F))	38.8889	1						1			1	1					1	1	1	7
24044	C24044G|(surface_glycoprotein:C2482G(L828V))	5.55556																		1	1
24047	G24047A|(surface_glycoprotein:G2485A(A829T))	5.55556		1																	1
24047	G24047T|(surface_glycoprotein:G2485T(A829S))	5.55556									1										1
24054	C24054A|(surface_glycoprotein:C2492A(A831D))	16.6667			1			1		1											3
24122	A24122C|(surface_glycoprotein:A2560C(K854Q))	5.55556								1											1
24122	A24122G|(surface_glycoprotein:A2560G(K854E))	5.55556																	1		1
24130	C24130T|(surface_glycoprotein:C2568T(N856N))	5.55556						1													1	X
24194	T24194C|(surface_glycoprotein:T2632C(L878L))	5.55556	1																		1
24197	G24197A|(surface_glycoprotein:G2635A(A879T))	11.1111							1			1									2
24198	C24198T|(surface_glycoprotein:C2636T(A879V))	5.55556														1					1
24208	C24208T|(surface_glycoprotein:C2646T(I882I))	5.55556	1																		1
24362	A24362G|(surface_glycoprotein:A2800G(I934V))	5.55556								1											1
24374	C24374T|(surface_glycoprotein:C2812T(L938F))	16.6667	1				1					1									3
24374	C24374A|(surface_glycoprotein:C2812A(L938I))	11.1111			1				1												2
24378	C24378T|(surface_glycoprotein:C2816T(S939F))	5.55556		1																	1
24380	T24380A|(surface_glycoprotein:T2818A(S940T))	5.55556																		1	1
24383	A24383T|(surface_glycoprotein:A2821T(T941S))	5.55556							1												1
24418	C24418T|(surface_glycoprotein:C2856T(V952V))	5.55556											1								1
24469	T24469A|(surface_glycoprotein:T2907A(N969K))	5.55556	1																		1
24477	C24477T|(surface_glycoprotein:C2915T(A972V))	5.55556										1									1
24499	T24499C|(surface_glycoprotein:T2937C(D979D))	5.55556	1																		1
24502	C24502A|(surface_glycoprotein:C2940A(I980I))	5.55556							1												1
24506	T24506G|(surface_glycoprotein:T2944G(S982A))	5.55556														1					1
24588	C24588T|(surface_glycoprotein:C3026T(T1009I))	11.1111			1			1													2
24644	A24644-24644del|(surface_glycoprotein:3082-3082del(1028fs))	5.55556	1																		1
24842	G24842A|(surface_glycoprotein:G3280A(V1094I))	5.55556													1						1
24872	G24872T|(surface_glycoprotein:G3310T(V1104L))	5.55556													1						1
24872	G24872A|(surface_glycoprotein:G3310A(V1104I))	5.55556																1			1
24893	G24893A|(surface_glycoprotein:G3331A(E1111K))	5.55556													1						1
24902	A24902G|(surface_glycoprotein:A3340G(I1114V))	5.55556																1			1
24914	G24914C|(surface_glycoprotein:G3352C(D1118H))	5.55556														1					1
24931	T24931C|(surface_glycoprotein:T3369C(S1123S))	5.55556											1								1
25000	C25000A|(surface_glycoprotein:C3438A(D1146E))	5.55556							1												1
25003	A25003G|(surface_glycoprotein:A3441G(S1147S))	5.55556									1										1
25016	T25016C|(surface_glycoprotein:T3454C(L1152L))	5.55556										1									1
25019	G25019A|(surface_glycoprotein:G3457A(D1153N))	5.55556										1									1
25020	A25020C|(surface_glycoprotein:A3458C(D1153A))	38.8889	1		1								1		1			1	1	1	7
25026	A25026T|(surface_glycoprotein:A3464T(Y1155F))	11.1111							1							1					2
25049	G25049A|(surface_glycoprotein:G3487A(D1163N))	11.1111		1					1												2
25050	A25050T|(surface_glycoprotein:A3488T(D1163V))	5.55556		1																	1
25052	G25052T|(surface_glycoprotein:G3490T(V1164F))	5.55556			1																1
25056	A25056T|(surface_glycoprotein:A3494T(D1165V))	11.1111								1		1									2
25057	T25057G|(surface_glycoprotein:T3495G(D1165E))	11.1111											1					1			2
25088	G25088T|(surface_glycoprotein:G3526T(V1176F))	22.2222	1						1										1	1	4
25094	A25094G|(surface_glycoprotein:A3532G(N1178D))	11.1111												1	1						2
25103	A25103G|(surface_glycoprotein:A3541G(K1181E))	5.55556																1			1
25104	A25104T|(surface_glycoprotein:A3542T(K1181I))	5.55556																	1		1
25105	A25105C|(surface_glycoprotein:A3543C(K1181N))	5.55556								1											1
25116	G25116A|(surface_glycoprotein:G3554A(R1185H))	16.6667										1							1	1	3
25121	A25121G|(surface_glycoprotein:A3559G(N1187D))	5.55556	1																		1
25135	G25135A|(surface_glycoprotein:G3573A(K1191K))	5.55556																1			1	X
25135	G25135T|(surface_glycoprotein:G3573T(K1191N))	5.55556							1												1
25147	A25147C|(surface_glycoprotein:A3585C(E1195D))	5.55556													1						1
25156	C25156T|(surface_glycoprotein:C3594T(I1198I))	5.55556			1																1
25162	C25162A|(surface_glycoprotein:C3600A(L1200L))	22.2222	1									1		1	1						4
25163	C25163A|(surface_glycoprotein:CAA3601-3603AAT(Q1201N))	5.55556																1			1
25163	C25163A|(surface_glycoprotein:C3601A(Q1201K))	44.4444	1		1				1			1		1	1			1	1		8
25164	A25164G|(surface_glycoprotein:A3602G(Q1201R))	5.55556								1											1
25165	A25165C|(surface_glycoprotein:A3603C(Q1201H))	5.55556							1												1
25165	A25165T|(surface_glycoprotein:CAA3601-3603AAT(Q1201N))	5.55556																1			1
25169	C25169T|(surface_glycoprotein:C3607T(L1203F))	22.2222			1						1				1	1					4
25170	T25170C|(surface_glycoprotein:T3608C(L1203P))	5.55556		1																	1
25207	C25207T|(surface_glycoprotein:C3645T(Y1215Y))	5.55556							1												1
25219	T25219G|(surface_glycoprotein:T3657G(G1219G))	5.55556						1													1
25223	A25223G|(surface_glycoprotein:A3661G(I1221V))	5.55556												1							1
25235	A25235G|(surface_glycoprotein:A3673G(I1225V))	5.55556										1									1
25243	A25243G|(surface_glycoprotein:A3681G(I1227M))	5.55556												1							1
25244	GTAATG25244-25249del|(surface_glycoprotein:3682-3687del(VM1228-1229del))	5.55556		1																	1
25254	C25254T|(surface_glycoprotein:C3692T(T1231I))	27.7778									1			1	1				1	1	5
25277	A25277T|(surface_glycoprotein:A3715T(S1239C))	5.55556		1																	1
25339	C25339T|(surface_glycoprotein:C3777T(D1259D))	11.1111		1				1													2
25342	C25342A|(surface_glycoprotein:C3780A(D1260E))	5.55556																		1	1
25344	C25344T|(surface_glycoprotein:C3782T(S1261F))	5.55556																		1	1
25353	T25353C|(surface_glycoprotein:T3791C(V1264A))	5.55556																1			1
25398	T25398C|(ORF3a_protein:T6C(D2D))	5.55556																1			1
25416	C25416T|(ORF3a_protein:C24T(F8F))	5.55556	1																		1
25420	A25420C|(ORF3a_protein:A28C(I10L))	22.2222	1									1						1		1	4	X
25437	GAAGCA25437-25442del|(ORF3a_protein:TTGAAGCAA43-51TTAdel(LKQ15-17Ldel))	5.55556																	1		1
25440	G25440T|(ORF3a_protein:G48T(K16N))	5.55556							1												1
25449	A25449C|(ORF3a_protein:A57C(E19D))	5.55556																	1		1
25457	A25457G|(ORF3a_protein:A65G(D22G))	5.55556							1												1
25469	C25469T|(ORF3a_protein:C77T(S26L))	5.55556											1								1
25471	G25471C|(ORF3a_protein:G79C(D27H))	5.55556									1										1
25471	G25471T|(ORF3a_protein:G79T(D27Y))	5.55556	1																		1
25475	TTG25475-25477del|(ORF3a_protein:TTTGTT82-87TTTdel(FV28-29Fdel))	5.55556							1												1
25487	C25487T|(ORF3a_protein:C95T(T32I))	5.55556									1										1
25496	T25496A|(ORF3a_protein:T104A(I35K))	5.55556							1												1
25505	A25505T|(ORF3a_protein:A113T(Q38L))	11.1111									1								1		2
25513	C25513T|(ORF3a_protein:C121T(L41F))	5.55556					1														1
25521	C25521T|(ORF3a_protein:C129T(F43F))	5.55556					1														1
25522	G25522A|(ORF3a_protein:G130A(G44R))	5.55556													1						1
25525	T25525C|(ORF3a_protein:T133C(W45R))	5.55556				1															1
25534	G25534A|(ORF3a_protein:G142A(V48I))	5.55556							1												1
25535	T25535C|(ORF3a_protein:T143C(V48A))	5.55556																1			1
25563	G25563T|(ORF3a_protein:G171T(Q57H))	27.7778				1					1		1		1				1		5
25570	T25570A|(ORF3a_protein:T178A(S60T))	5.55556											1								1
25584	C25584T|(ORF3a_protein:C192T(T64T))	5.55556	1																		1
25587	C25587A|(ORF3a_protein:C195A(L65L))	5.55556																1			1
25623	T25623C|(ORF3a_protein:T231C(V77V))	5.55556							1												1
25631	T25631C|(ORF3a_protein:T239C(V80A))	5.55556														1					1
25638	C25638T|(ORF3a_protein:C246T(N82N))	5.55556								1											1
25645	T25645C|(ORF3a_protein:T253C(L85L))	5.55556																1			1	X
25682	T25682C|(ORF3a_protein:T290C(V97A))	5.55556	1																		1
25689	T25689A|(ORF3a_protein:T297A(A99A))	11.1111			1															1	2
25691	G25691A|(ORF3a_protein:G299A(G100D))	5.55556													1						1
25698	A25698T|(ORF3a_protein:A306T(E102D))	5.55556							1												1
25698	A25698C|(ORF3a_protein:A306C(E102D))	5.55556							1												1
25706	T25706A|(ORF3a_protein:T314A(F105Y))	5.55556													1						1
25721	C25721T|(ORF3a_protein:C329T(A110V))	5.55556													1						1
25731	C25731T|(ORF3a_protein:C339T(Y113Y))	5.55556		1																	1
25785	G25785T|(ORF3a_protein:G393T(W131C))	11.1111											1		1						2
25803	C25803T|(ORF3a_protein:C411T(N137N))	5.55556								1											1
25846	A25846C|(ORF3a_protein:A454C(N152H))	5.55556																		1	1
25906	G25906C|(ORF3a_protein:G514C(G172R))	5.55556							1												1
25913	G25913A|(ORF3a_protein:G521A(G174D))	5.55556																1			1
25922	G25922A|(ORF3a_protein:G530A(S177N))	5.55556																	1		1
25928	T25928C|(ORF3a_protein:T536C(I179T))	5.55556																1			1
25936	C25936G|(ORF3a_protein:C544G(H182D))	44.4444			1		1	1		1			1					1	1	1	8
25937	A25937G|(ORF3a_protein:A545G(H182R))	5.55556	1																		1
25947	G25947T|(ORF3a_protein:G555T(Q185H))	5.55556																1			1
25947	G25947C|(ORF3a_protein:G555C(Q185H))	11.1111										1	1								2
25961	C25961T|(ORF3a_protein:C569T(T190I))	5.55556								1											1
25979	G25979A|(ORF3a_protein:G587A(G196E))	16.6667					1												1	1	3
25979	G25979A|(ORF3a_protein:GGA586-588GAC(G196D))	5.55556										1									1
25980	A25980G|(ORF3a_protein:A588G(G196G))	5.55556											1								1
25980	A25980C|(ORF3a_protein:GGA586-588GAC(G196D))	5.55556										1									1
25991	G25991A|(ORF3a_protein:G599A(C200Y))	38.8889	1				1				1	1						1	1	1	7
26030	A26030T|(ORF3a_protein:A638T(Q213L))	11.1111	1										1								2
26035	T26035A|(ORF3a_protein:T643A(Y215N))	5.55556	1																		1
26047	T26047G|(ORF3a_protein:T655G(L219V))	11.1111										1						1			2
26110	C26110T|(ORF3a_protein:C718T(P240S))	11.1111														1		1			2
26114	A26114T|(ORF3a_protein:A722T(E241V))	5.55556							1												1
26115	A26115C|(ORF3a_protein:A723C(E241D))	5.55556							1												1
26115	A26115G|(ORF3a_protein:A723G(E241E))	5.55556									1										1
26116	G26116A|(ORF3a_protein:G724A(E242K))	16.6667							1							1		1			3
26125	C26125A|(ORF3a_protein:C733A(Q245K))	11.1111										1						1			2
26129	T26129A|(ORF3a_protein:T737A(I246N))	5.55556								1											1
26129	T26129C|(ORF3a_protein:T737C(I246T))	5.55556																	1		1
26134	A26134G|(ORF3a_protein:A742G(T248A))	5.55556					1														1
26151	C26151T|(ORF3a_protein:C759T(S253S))	5.55556					1														1
26155	GTT26155-26157del|(ORF3a_protein:763-765del(V255del))	5.55556					1														1
26155	GTTGTTAATCCAGTAATG26155-26172del|(ORF3a_protein:763-780del(VVNPVM255-260del))	5.55556													1						1
26157	TGTTAATCCAG26157-26167del|(ORF3a_protein:765-775del(255fs))	5.55556																	1		1
26158	GTTAATCCAGTA26158-26169del|(ORF3a_protein:766-777del(VNPV256-259del))	5.55556																		1	1
26158	GTTAATCCAGTAATG26158-26172del|(ORF3a_protein:766-780del(VNPVM256-260del))	5.55556					1														1
26159	TTA26159-26161del|(ORF3a_protein:GTTAAT766-771GATdel(VN256-257Ddel))	5.55556											1								1
26159	TT26159-26160del|(ORF3a_protein:767-768del(256fs))	5.55556					1														1
26159	26159-insertTTATGATGGGTT|(ORF3a_protein:GTT766-768GTTATGATGGGTTTTinsert(V256VMMGF))	5.55556							1												1
26162	26162-insertTG|(ORF3a_protein:770insertTG(257fs))	5.55556							1												1
26164	26164-insertGGGTTTTAAC|(ORF3a_protein:772insertGGGTTTTAAC(258fs))	5.55556							1												1
26171	T26171-26171del|(ORF3a_protein:779-779del(260fs))	5.55556																	1		1
26171	T26171A|(ORF3a_protein:T779A(M260K))	11.1111							1				1								2
26187	T26187A|(ORF3a_protein:T795A(D265E))	5.55556																1			1
26195	C26195T|(ORF3a_protein:C803T(T268M))	5.55556							1												1
26200	A26200T|(ORF3a_protein:A808T(T270S))	5.55556						1													1
26256	C26256T|(envelope_protein:C12T(F4F))	5.55556			1																1
26257	G26257A|(envelope_protein:G13A(V5I))	5.55556		1																	1
26287	A26287G|(envelope_protein:A43G(N15D))	5.55556								1											1
26290	A26290G|(envelope_protein:A46G(S16G))	5.55556								1											1
26325	G26325T|(envelope_protein:G81T(L27F))	5.55556								1											1
26333	C26333T|(envelope_protein:C89T(T30I))	5.55556							1												1
26369	A26369G|(envelope_protein:A125G(Y42C))	5.55556								1											1
26380	A26380G|(envelope_protein:A136G(I46V))	5.55556								1											1
26416	G26416A|(envelope_protein:G172A(V58I))	5.55556													1						1
26428	G26428A|(envelope_protein:G184A(V62I))	5.55556													1						1
26434	A26434G|(envelope_protein:A190G(N64D))	5.55556													1						1
26454	T26454A|(envelope_protein:T210A(V70V))	5.55556									1										1
26464	C26464T|(envelope_protein:C220T(L74L))	5.55556	1																		1
26470	T26470C|(envelope_protein:T226C(*76Q))	5.55556													1						1
26483	T26483C	5.55556	1																		1
26483	TAT26483-26485del	5.55556																1			1
26526	G26526A|(membrane_glycoprotein:G4A(A2T))	5.55556																1			1
26526	G26526T|(membrane_glycoprotein:G4T(A2S))	5.55556												1							1
26526	GCA26526-26528del|(membrane_glycoprotein:4-6del(A2del))	5.55556																1			1
26527	C26527T|(membrane_glycoprotein:C5T(A2V))	5.55556								1											1
26527	C26527A|(membrane_glycoprotein:C5A(A2E))	16.6667	1														1			1	3
26529	G26529A|(membrane_glycoprotein:G7A(D3N))	11.1111							1								1				2
26530	A26530G|(membrane_glycoprotein:A8G(D3G))	5.55556					1														1
26530	A26530C|(membrane_glycoprotein:A8C(D3A))	11.1111	1																1		2
26533	C26533A|(membrane_glycoprotein:C11A(S4Y))	5.55556											1								1
26533	C26533T|(membrane_glycoprotein:C11T(S4F))	11.1111					1											1			2
26538	G26538T|(membrane_glycoprotein:G16T(G6C))	5.55556																		1	1
26538	G26538A|(membrane_glycoprotein:G16A(G6S))	27.7778			1				1		1						1	1			5
26545	26545-insertGCAACAACTCAGAGT|(membrane_glycoprotein:ATT22-24AGCAACAACTCAGAGTTTinsert(I8SNNSEF))	5.55556																		1	1
26545	26545-insertTATCCGATT|(membrane_glycoprotein:ATT22-24ATATCCGATTTTinsert(I8ISDF))	5.55556																	1		1
26545	T26545C|(membrane_glycoprotein:T23C(I8T))	5.55556						1													1
26549	C26549T|(membrane_glycoprotein:C27T(T9T))	5.55556															1				1
26552	T26552C|(membrane_glycoprotein:T30C(V10V))	5.55556	1																		1
26554	A26554G|(membrane_glycoprotein:A32G(E11G))	5.55556																1			1
26554	A26554G|(membrane_glycoprotein:GAA31-33GGT(E11G))	5.55556															1				1
26555	A26555T|(membrane_glycoprotein:GAA31-33GGT(E11G))	5.55556															1				1
26555	A26555T|(membrane_glycoprotein:A33T(E11D))	5.55556																1			1
26558	G26558T|(membrane_glycoprotein:G36T(E12D))	5.55556															1				1
26568	C26568A|(membrane_glycoprotein:C46A(L16I))	5.55556																1			1
26571	C26571G|(membrane_glycoprotein:C49G(L17V))	22.2222						1							1				1	1	4
26571	C26571T|(membrane_glycoprotein:C49T(L17F))	5.55556									1										1
26579	A26579C|(membrane_glycoprotein:A57C(Q19H))	5.55556																1			1
26579	A26579T|(membrane_glycoprotein:A57T(Q19H))	5.55556							1												1
26590	T26590C|(membrane_glycoprotein:T68C(V23A))	5.55556																		1	1
26604	T26604C|(membrane_glycoprotein:T82C(F28L))	5.55556															1				1
26609	T26609G|(membrane_glycoprotein:T87G(L29L))	5.55556							1												1
26621	T26621C|(membrane_glycoprotein:T99C(C33C))	5.55556	1																		1
26678	T26678C|(membrane_glycoprotein:T156C(I52I))	5.55556																1			1
26729	T26729C|(membrane_glycoprotein:T207C(A69A))	5.55556									1										1
26767	T26767C|(membrane_glycoprotein:T245C(I82T))	5.55556									1										1
26803	G26803A|(membrane_glycoprotein:G281A(S94N))	5.55556													1						1
26813	T26813A|(membrane_glycoprotein:T291A(I97I))	5.55556																	1		1
26816	T26816C|(membrane_glycoprotein:T294C(A98A))	5.55556													1						1
26824	G26824A|(membrane_glycoprotein:G302A(R101K))	5.55556							1												1
26847	A26847C|(membrane_glycoprotein:A325C(M109L))	5.55556													1						1
26864	A26864T|(membrane_glycoprotein:A342T(P114P))	5.55556											1								1
26885	C26885T|(membrane_glycoprotein:C363T(N121N))	11.1111									1							1			2
26895	C26895T|(membrane_glycoprotein:C373T(H125Y))	5.55556													1						1
26897	T26897G|(membrane_glycoprotein:T375G(H125Q))	5.55556																1			1
26903	T26903C|(membrane_glycoprotein:T381C(T127T))	5.55556											1								1
26924	A26924G|(membrane_glycoprotein:A402G(L134L))	5.55556							1												1
26934	C26934A|(membrane_glycoprotein:C412A(L138I))	5.55556													1						1
26957	T26957G|(membrane_glycoprotein:T435G(L145L))	5.55556											1								1
27005	C27005T|(membrane_glycoprotein:C483T(I161I))	5.55556													1						1
27032	T27032C|(membrane_glycoprotein:T510C(V170V))	5.55556															1				1
27041	A27041G|(membrane_glycoprotein:A519G(S173S))	5.55556													1						1
27121	G27121A|(membrane_glycoprotein:G599A(R200K))	5.55556													1						1
27143	C27143T|(membrane_glycoprotein:C621T(N207N))	5.55556	1																		1
27148	A27148G|(membrane_glycoprotein:A626G(D209G))	5.55556													1						1
27157	G27157A|(membrane_glycoprotein:G635A(S212N))	5.55556							1												1
27162	A27162G|(membrane_glycoprotein:A640G(S214G))	11.1111									1				1						2
27190	AAGTGACAACAGATGTTTCATCTCGTTGACTTTC27190-27223del|(membrane_glycoprotein:fs/Splicing/Termination_disrupted)|(ORF6_protein:Start_disrupted)	5.55556													1						1
27213	C27213T|(ORF6_protein:C12T(L4L))	5.55556															1				1
27215	TTGACT27215-27220del|(ORF6_protein:GTTGACTTT13-21GTTdel(VDF5-7Vdel))	5.55556								1											1
27259	A27259C|(ORF6_protein:A58C(R20R))	5.55556	1																		1
27262	ACTTTT27262-27267del|(ORF6_protein:61-66del(TF21-22del))	5.55556													1						1
27274	TCCATTTG27274-27281del|(ORF6_protein:73-80del(25fs))	5.55556													1						1
27274	T27274G|(ORF6_protein:TCC73-75GAA(S25E))	5.55556													1						1
27275	C27275A|(ORF6_protein:TCC73-75GAA(S25E))	5.55556													1						1
27276	C27276A|(ORF6_protein:TCC73-75GAA(S25E))	5.55556													1						1
27278	TTTGG27278-27282del|(ORF6_protein:77-81del(26fs))	5.55556													1						1
27285	T27285A|(ORF6_protein:T84A(N28K))	5.55556													1						1
27285	T27285G|(ORF6_protein:T84G(N28K))	5.55556																		1	1
27285	T27285G|(ORF6_protein:AAT82-84AAGGinsert(N28Kfsinsert))	5.55556													1						1
27285	27285-insertG|(ORF6_protein:AAT82-84AAGGinsert(N28Kfsinsert))	5.55556													1						1
27286	C27286A|(ORF6_protein:CTT85-87AAG(L29K))	5.55556													1						1
27286	C27286A|(ORF6_protein:C85A(L29I))	5.55556	1																		1
27287	T27287A|(ORF6_protein:CTT85-87AAG(L29K))	5.55556													1						1
27287	TT27287-27288del|(ORF6_protein:86-87del(29fs))	5.55556													1						1
27288	T27288G|(ORF6_protein:CTT85-87AAG(L29K))	5.55556													1						1
27289	G27289C|(ORF6_protein:GAT88-90CAA(D30Q))	5.55556																1			1
27290	A27290G|(ORF6_protein:GAT88-90GCGTinsert(D30Afsinsert))	5.55556													1						1
27290	27290-insertC|(ORF6_protein:GAT88-90GCGTinsert(D30Afsinsert))	5.55556													1						1
27290	A27290T|(ORF6_protein:A89T(D30V))	5.55556													1						1
27291	T27291A|(ORF6_protein:GAT88-90CAA(D30Q))	5.55556																1			1
27291	T27291C|(ORF6_protein:T90C(D30D))	5.55556	1																		1
27297	C27297T|(ORF6_protein:C96T(I32I))	5.55556							1												1
27308	TAAT27308-27311del|(ORF6_protein:107-110del(36fs))	5.55556													1						1
27318	T27318G|(ORF6_protein:T117G(N39K))	5.55556													1						1
27322	T27322C|(ORF6_protein:T121C(S41P))	5.55556										1									1
27330	A27330C|(ORF6_protein:A129C(S43S))	5.55556											1								1
27375	G27375T|(ORF6_protein:G174T(M58I))	5.55556													1						1
27378	GATT27378-27381del|(ORF6_protein:177-180del(59fs))	5.55556							1												1
27382	G27382C|(ORF6_protein:GAT181-183CTC(D61L))	5.55556	1																		1
27382	G27382-27382del|(ORF6_protein:181-181del(61fs))	5.55556														1					1
27383	ATTA27383-27386del|(ORF6_protein:182-185del(61fs))	16.6667							1			1							1		3
27383	A27383T|(ORF6_protein:GAT181-183CTC(D61L))	5.55556	1																		1
27384	T27384C|(ORF6_protein:T183C(D61D))	11.1111					1						1								2
27384	T27384C|(ORF6_protein:GAT181-183CTC(D61L))	5.55556	1																		1
27385	27385-insertC|(ORF6_protein:184insertC(62fs))	5.55556														1					1
27431	C27431T|(ORF7a_protein:C38T(A13V))	5.55556														1					1
27434	C27434T|(ORF7a_protein:C41T(T14I))	5.55556	1																		1
27459	G27459T|(ORF7a_protein:G66T(E22D))	11.1111	1							1											2
27502	T27502G|(ORF7a_protein:T109G(S37A))	5.55556					1														1
27524	C27524T|(ORF7a_protein:C131T(S44L))	5.55556	1																		1
27541	G27541T|(ORF7a_protein:G148T(A50S))	5.55556											1								1
27568	T27568A|(ORF7a_protein:T175A(F59I))	11.1111																	1	1	2
27577	C27577T|(ORF7a_protein:C184T(Q62*))	5.55556		1																	1
27588	T27588C|(ORF7a_protein:T195C(F65F))	5.55556			1																1
27621	G27621T|(ORF7a_protein:G228T(Q76H))	5.55556																	1		1
27634	T27634C|(ORF7a_protein:T241C(S81P))	11.1111																1		1	2
27692	27692-insertTCTCAATTAGAT|(ORF7a_protein:ATT298-300ATCTCAATTAGATTTinsert(I100ISIRF))	5.55556																1			1
27739	C27739A|(ORF7a_protein:C346A(L116I))	5.55556																	1		1
27752	C27752T|(ORF7a_protein:C359T(T120I))	5.55556							1												1
27763	AACTTT27763-27768del|(ORF7b:GAACTTTCA7-15GCAdel(ELS3-5Adel))	5.55556						1													1
27791	CTTTTTAGC27791-27799del|(ORF7b:TGCTTTTTAGCC34-45TGCdel(CFLA12-15Cdel))	11.1111						1			1										2
27795	T27795A|(ORF7b:T40A(L14I))	5.55556																1			1
27847	C27847T|(ORF7b:C92T(S31L))	5.55556	1																		1
27877	G27877T|(ORF7b:G122T(C41F))	5.55556	1																		1
27883	C27883T|(ORF7b:C128T(A43V))	5.55556							1												1
27889	C27889T	5.55556							1												1
27893	C27893T	5.55556	1																		1
27907	T27907G|(ORF8_protein:T14G(V5G))	5.55556											1								1
27915	G27915T|(ORF8_protein:G22T(G8*))	5.55556	1																		1
27920	C27920T|(ORF8_protein:C27T(I9I))	5.55556											1								1
27929	T27929A|(ORF8_protein:T36A(T12T))	5.55556											1								1	X
27936	G27936T|(ORF8_protein:G43T(A15S))	5.55556								1											1
27964	C27964T|(ORF8_protein:C71T(S24L))	5.55556									1										1
28028	GTA28028-28030del|(ORF8_protein:TGGTAT133-138TGTdel(WY45-46Cdel))	5.55556							1												1
28048	G28048T|(ORF8_protein:G155T(R52I))	5.55556														1					1
28051	A28051G|(ORF8_protein:A158G(K53R))	5.55556		1																	1
28061	TTTAA28061-28065del|(ORF8_protein:168-172del(56fs))	5.55556							1												1
28065	AT28065-28066del|(ORF8_protein:172-173del(58fs))	5.55556																		1	1
28081	A28081G|(ORF8_protein:A188G(D63G))	5.55556	1																		1
28087	CTGGTT28087-28092del|(ORF8_protein:GCTGGTTCT193-201GCTdel(AGS65-67Adel))	5.55556					1														1
28152	AC28152-28153del|(ORF8_protein:259-260del(87fs))	5.55556																1			1
28175	A28175G|(ORF8_protein:A282G(K94K))	5.55556								1											1
28177	T28177C|(ORF8_protein:T284C(L95S))	5.55556							1												1
28248	GATTTC28248-28253del|(ORF8_protein:355-360del(DF119-120del))	16.6667	1					1		1											3
28253	C28253T|(ORF8_protein:C360T(F120F))	5.55556					1														1
28254	A28254-28254del|(ORF8_protein:361-361del(121fs))	5.55556									1										1
28254	A28254C|(ORF8_protein:A361C(I121L))	5.55556					1														1
28271	A28271C	11.1111	1										1								2
28271	A28271G	5.55556																1			1
28271	A28271T	11.1111	1										1								2
28272	A28272T	5.55556										1									1
28273	A28273T	5.55556																	1		1
28284	A28284G|(nucleocapsid_phosphoprotein:A11G(N4S))	5.55556						1													1
28285	T28285C|(nucleocapsid_phosphoprotein:T12C(N4N))	5.55556			1																1
28291	C28291T|(nucleocapsid_phosphoprotein:C18T(P6P))	5.55556											1								1
28295	A28295G|(nucleocapsid_phosphoprotein:A22G(N8D))	5.55556							1												1
28299	A28299T|(nucleocapsid_phosphoprotein:A26T(Q9L))	5.55556								1											1
28311	C28311T|(nucleocapsid_phosphoprotein:C38T(P13L))	11.1111	1										1								2
28321	G28321T|(nucleocapsid_phosphoprotein:G48T(T16T))	5.55556																		1	1
28321	G28321A|(nucleocapsid_phosphoprotein:G48A(T16T))	16.6667										1						1	1		3
28362	GAGAACGCA28362-28370del|(nucleocapsid_phosphoprotein:GGAGAACGCAGT88-99GGTdel(GERS30-33Gdel))	5.55556	1																		1
28365	A28365C|(nucleocapsid_phosphoprotein:A92C(E31A))	5.55556																		1	1
28382	T28382C|(nucleocapsid_phosphoprotein:T109C(S37P))	22.2222							1	1								1		1	4	X
28423	G28423A|(nucleocapsid_phosphoprotein:G150A(A50A))	5.55556							1												1
28429	G28429A|(nucleocapsid_phosphoprotein:G156A(W52*))	5.55556																	1		1
28471	C28471T|(nucleocapsid_phosphoprotein:C198T(F66F))	5.55556	1																		1
28472	C28472T|(nucleocapsid_phosphoprotein:C199T(P67S))	5.55556									1										1
28615	A28615G|(nucleocapsid_phosphoprotein:A342G(G114G))	5.55556													1						1
28657	C28657T|(nucleocapsid_phosphoprotein:C384T(D128D))	5.55556						1													1
28703	G28703C|(nucleocapsid_phosphoprotein:G430C(D144H))	5.55556																	1		1
28715	A28715G|(nucleocapsid_phosphoprotein:A442G(T148A))	11.1111							1										1		2
28742	A28742G|(nucleocapsid_phosphoprotein:A469G(I157V))	5.55556																	1		1
28791	C28791T|(nucleocapsid_phosphoprotein:C518T(A173V))	5.55556														1					1
28816	A28816G|(nucleocapsid_phosphoprotein:A543G(Q181Q))	5.55556					1														1
28833	C28833T|(nucleocapsid_phosphoprotein:C560T(S187L))	5.55556		1																	1
28869	C28869T|(nucleocapsid_phosphoprotein:C596T(P199L))	5.55556									1										1
28881	G28881A|(nucleocapsid_phosphoprotein:AGG607-609AAA(R203K))	5.55556	1																		1
28881	G28881C|(nucleocapsid_phosphoprotein:G608C(R203T))	11.1111					1	1													2
28881	G28881A|(nucleocapsid_phosphoprotein:G608A(R203K))	5.55556	1																		1
28882	G28882A|(nucleocapsid_phosphoprotein:AGG607-609AAA(R203K))	5.55556	1																		1
28883	G28883C|(nucleocapsid_phosphoprotein:G610C(G204R))	5.55556	1																		1
28887	C28887A|(nucleocapsid_phosphoprotein:C614A(T205N))	5.55556	1																		1
28895	G28895A|(nucleocapsid_phosphoprotein:G622A(A208T))	5.55556						1													1
28913	G28913T|(nucleocapsid_phosphoprotein:G640T(G214C))	5.55556					1														1
28934	T28934G|(nucleocapsid_phosphoprotein:T661G(L221V))	11.1111	1							1											2
28936	G28936T|(nucleocapsid_phosphoprotein:G663T(L221F))	11.1111							1			1									2
28976	TCT28976-28978del|(nucleocapsid_phosphoprotein:703-705del(S235del))	5.55556							1												1
28985	G28985T|(nucleocapsid_phosphoprotein:G712T(G238C))	5.55556									1										1
29020	A29020G|(nucleocapsid_phosphoprotein:A747G(K249K))	5.55556	1																		1
29044	G29044A|(nucleocapsid_phosphoprotein:G771A(K257K))	5.55556							1												1	X
29050	G29050A|(nucleocapsid_phosphoprotein:G777A(R259R))	5.55556						1													1
29095	C29095T|(nucleocapsid_phosphoprotein:C822T(F274F))	5.55556							1												1	X
29134	G29134A|(nucleocapsid_phosphoprotein:G861A(G287G))	5.55556	1																		1
29144	C29144T|(nucleocapsid_phosphoprotein:C871T(L291L))	5.55556											1								1
29167	C29167T|(nucleocapsid_phosphoprotein:C894T(Y298Y))	5.55556																1			1
29171	C29171T|(nucleocapsid_phosphoprotein:C898T(H300Y))	5.55556	1																		1
29185	T29185A|(nucleocapsid_phosphoprotein:T912A(I304I))	5.55556							1												1
29206	T29206A|(nucleocapsid_phosphoprotein:T933A(A311A))	5.55556													1						1
29227	G29227T|(nucleocapsid_phosphoprotein:G954T(S318S))	5.55556	1																		1
29249	C29249T|(nucleocapsid_phosphoprotein:C976T(P326S))	5.55556																		1	1
29296	C29296T|(nucleocapsid_phosphoprotein:C1023T(D341D))	5.55556																	1		1
29311	C29311T|(nucleocapsid_phosphoprotein:C1038T(F346F))	5.55556									1										1
29370	C29370T|(nucleocapsid_phosphoprotein:C1097T(T366I))	5.55556								1											1
29390	29390-insertAAG|(nucleocapsid_phosphoprotein:1117insertAAG(373K))	5.55556																		1	1
29404	T29404C|(nucleocapsid_phosphoprotein:T1131C(D377D))	5.55556							1												1
29406	A29406G|(nucleocapsid_phosphoprotein:A1133G(E378G))	5.55556									1										1
29422	G29422T|(nucleocapsid_phosphoprotein:G1149T(P383P))	5.55556								1											1
29427	G29427A|(nucleocapsid_phosphoprotein:G1154A(R385K))	5.55556	1																		1
29445	C29445T|(nucleocapsid_phosphoprotein:C1172T(T391I))	5.55556																1			1
29448	29448-insertTGTTTCTATCT|(nucleocapsid_phosphoprotein:1175insertTGTTTCTATCT(392fs))	5.55556								1											1
29449	G29449A|(nucleocapsid_phosphoprotein:G1176A(V392V))	5.55556							1												1
29464	T29464A|(nucleocapsid_phosphoprotein:T1191A(A397A))	5.55556																1			1
29494	GCA29494-29496del|(nucleocapsid_phosphoprotein:TTGCAA1219-1224TTAdel(LQ407-408Ldel))	5.55556								1											1
29510	A29510C|(nucleocapsid_phosphoprotein:A1237C(S413R))	5.55556	1																		1
29512	T29512A|(nucleocapsid_phosphoprotein:T1239A(S413R))	5.55556																		1	1
29518	C29518T|(nucleocapsid_phosphoprotein:C1245T(D415D))	5.55556							1												1	X
29527	G29527T|(nucleocapsid_phosphoprotein:G1254T(Q418H))	5.55556															1				1
29540	G29540A	5.55556											1								1
29576	TTC29576-29578del|(ORF10_protein:19-21del(F7del))	5.55556																1			1
29580	CTTT29580-29583del|(ORF10_protein:GCTTTT22-27GG(AF8-9fs))	5.55556																1			1
29584	T29584G|(ORF10_protein:GCTTTT22-27GG(AF8-9fs))	5.55556																1			1
29586	C29586A|(ORF10_protein:C29A(P10Q))	5.55556																1			1
29588	T29588A|(ORF10_protein:T31A(F11I))	5.55556																1			1
29669	A29669G|(ORF10_protein:A112G(T38A))	5.55556											1								1
29708	C29708T	11.1111							1									1			2
29728	TTCACCGAGGCCACGCGGAGTACGATCGAGTGTACAGTGAACA29728-29770del	5.55556														1					1
29730	CACCGAGGCCACGCGGAGTACGATCGAGTGTACAGTG29730-29766del	5.55556											1								1
29732	C29732A	5.55556	1																		1
29734	GAGGCCACGCGGAGTACGATCGAGT29734-29758del	5.55556																1			1
29736	GGCCACGCGGAGTACGATCGAGTGTACAGT29736-29765del	5.55556											1								1
29736	GGCCACGCGGAGTACGATCGAGTGTACAGTG29736-29766del	5.55556	1																		1
29738	CCACGCGGAGTACGATCGAGTGT29738-29760del	11.1111										1	1								2
29758	T29758G	33.3333		1					1		1				1			1		1	6	X
29769	C29769T	5.55556	1																		1	X
29828	G29828T	5.55556																		1	1
29832	T29832A	5.55556																		1	1
